# Genetic liability for substance use associated with medical comorbidities in electronic health records of African- and European-ancestry individuals

**DOI:** 10.1101/2021.04.19.21255619

**Authors:** Emily E. Hartwell, Alison K. Merikangas, Shefali S. Verma, Marylyn D. Ritchie, Regeneron Genetics Center, Henry R. Kranzler, Rachel L. Kember

## Abstract

Polygenic risk scores (PRS) represent an individual’s summed genetic risk for a trait and can serve as biomarkers for disease. Less is known about the utility of PRS as a means to quantify genetic risk for substance use disorders (SUDs) than for many other traits. Nonetheless, the growth of large, electronic health record-based biobanks makes it possible to evaluate the association of SUD PRS with other traits. We calculated PRS for smoking initiation, alcohol use disorder (AUD), and opioid use disorder (OUD) using summary statistics from the Million Veteran Program sample. We then tested the association of each PRS with its primary phenotype in the Penn Medicine BioBank (PMBB) using all available genotyped participants of African or European ancestry (AFR and EUR, respectively) (N=18,612). Finally, we conducted phenome-wide association analyses (PheWAS) separately by ancestry and sex to test for associations across disease categories. Tobacco use disorder was the most common SUD in the PMBB, followed by AUD and OUD, consistent with the population prevalence of these disorders. All PRS were associated with their primary phenotype in both ancestry groups. PheWAS results yielded cross-trait associations across multiple domains, including psychiatric disorders and medical conditions. SUD PRS were associated with their primary phenotypes, however they are not yet predictive enough to be useful diagnostically. The cross-trait associations of the SUD PRS are indicative of a broader genetic liability. Future work should extend findings to additional population groups and for other substances of abuse.

## Supplement 2 (PheWAS results) for "Genetic liability for substance use associated with medical comorbidities in electronic health records of African- and European-ancestry individuals" (part 1 of 3)

### Sheet: 1. AFR Smoking 
phecode	description	group	beta	SE	OR	p	n_total	n_cases	n_controls
318	Tobacco use disorder	mental disorders	0.178138	0.0304572	1.19499	4.95168e-09	6782	2016	4766
496.1	Emphysema	respiratory	0.290384	0.0757017	1.33694	0.000125109	5763	232	5531
496	Chronic airway obstruction	respiratory	0.160759	0.0442339	1.1744	0.00027875	6282	751	5531
317	Alcohol-related disorders	mental disorders	0.234736	0.0647542	1.26458	0.000288921	5095	329	4766
317.1	Alcoholism	mental disorders	0.254952	0.0705877	1.2904	0.000304019	5036	270	4766
440.2	Atherosclerosis of the extremities	circulatory system	0.253228	0.0796933	1.28818	0.00148535	6815	203	6612
710	Osteomyelitis, periostitis, and other infections involving bone	musculoskeletal	0.301462	0.0960465	1.35183	0.00169696	6855	148	6707
496.21	Obstructive chronic bronchitis	respiratory	0.245708	0.0805964	1.27853	0.00229894	5739	208	5531
710.1	Osteomyelitis	musculoskeletal	0.288964	0.096391	1.33504	0.00271912	6854	147	6707
476	Allergic rhinitis	respiratory	-0.117361	0.0393181	0.889264	0.00283655	5768	995	4773
316	Substance addiction and disorders	mental disorders	0.149485	0.0506708	1.16124	0.00317653	5320	554	4766
70.3	Viral hepatitis C	infectious diseases	0.171482	0.0587734	1.18706	0.00352653	6102	395	5707
260	Protein-calorie malnutrition	endocrine/metabolic	0.167137	0.0573327	1.18192	0.00355453	5849	438	5411
459	Other disorders of circulatory system	circulatory system	0.151403	0.0541203	1.16347	0.00514948	6292	464	5828
444	Arterial embolism and thrombosis	circulatory system	0.302342	0.10995	1.35302	0.00596275	6716	104	6612
803	Fracture of upper limb	injuries & poisonings	0.294559	0.107302	1.34253	0.00604866	7346	113	7233
695.4	Lupus (localized and systemic)	dermatologic	-0.207281	0.0786844	0.812792	0.00843041	6493	201	6292
292.4	Altered mental status	mental disorders	0.193286	0.0751658	1.21323	0.0101269	6852	238	6614
440	Atherosclerosis	circulatory system	0.174638	0.069385	1.19081	0.0118381	6883	271	6612
707.2	Chronic ulcer of leg or foot	dermatologic	0.215152	0.0855091	1.24005	0.0118652	7892	177	7715
296.2	Depression	mental disorders	0.0855901	0.0343899	1.08936	0.0128171	5897	1403	4494
600	Hyperplasia of prostate	genitourinary	0.158493	0.0639159	1.17174	0.0131486	7499	469	7030
496.2	Chronic bronchitis	respiratory	0.169046	0.0694879	1.18417	0.0149848	5806	275	5531
250.22	Type 2 diabetes with renal manifestations	endocrine/metabolic	0.11875	0.0498021	1.12609	0.0171055	4834	634	4200
695.42	Systemic lupus erythematosus	dermatologic	-0.193409	0.0815641	0.824145	0.0177278	6479	187	6292
357	Inflammatory and toxic neuropathy	neurological	0.196396	0.0829437	1.21701	0.0178933	7565	180	7385
292.1	Aphasia/speech disturbance	mental disorders	0.197997	0.0836595	1.21896	0.0179474	6797	183	6614
296	Mood disorders	mental disorders	0.0773576	0.0328262	1.08043	0.0184439	6089	1595	4494
550.5	Ventral hernia	digestive	-0.201132	0.0854636	0.817805	0.0186015	7105	160	6945
455	Hemorrhoids	circulatory system	0.137001	0.0585019	1.14683	0.0191895	5453	391	5062
70	Viral hepatitis	infectious diseases	0.122357	0.0526886	1.13016	0.0202188	6213	506	5707
276.4	Acid-base balance disorder	endocrine/metabolic	0.135778	0.0595313	1.14543	0.0225608	5413	393	5020
512.7	Shortness of breath	respiratory	0.0776355	0.0341194	1.08073	0.0228815	5213	1858	3355
706.2	Sebaceous cyst	dermatologic	0.227609	0.101911	1.25559	0.0255225	6704	117	6587
296.22	Major depressive disorder	mental disorders	0.088681	0.03978	1.09273	0.0257951	5475	981	4494
626.12	Excessive or frequent menstruation	genitourinary	-0.154006	0.069492	0.857267	0.0266802	6192	295	5897
292	Neurological disorders	mental disorders	0.103662	0.0469293	1.10923	0.0271823	7261	647	6614
195	Cancer, suspected or other	neoplasms	0.196434	0.0907767	1.21706	0.0304697	7278	158	7120
605	Erectile dysfunction [ED]	genitourinary	0.127338	0.058885	1.1358	0.0305802	7224	538	6686
615	Endometriosis	genitourinary	-0.230131	0.107478	0.794429	0.0322589	6880	112	6768
345.1	Epilepsy	neurological	0.201031	0.0950711	1.22266	0.0344695	6804	140	6664
509	Respiratory failure, insufficiency, arrest	respiratory	0.108094	0.0518322	1.11415	0.0370277	6957	515	6442
427.4	Cardiac arrest and ventricular fibrillation	circulatory system	0.20651	0.100282	1.22938	0.0394673	4235	132	4103
250.1	Type 1 diabetes	endocrine/metabolic	0.160976	0.0788967	1.17466	0.0413167	4411	211	4200
516.1	Hemoptysis	respiratory	0.21379	0.105572	1.23836	0.0428616	7945	114	7831
345.3	Convulsions	neurological	0.151957	0.0752322	1.16411	0.0433993	6890	226	6664
965	Poisoning by analgesics, antipyretics, and antirheumatics	injuries & poisonings	0.220538	0.109699	1.24675	0.0443898	6057	108	5949
276.1	Electrolyte imbalance	endocrine/metabolic	0.0674895	0.0339536	1.06982	0.0468449	6511	1491	5020
796	Elevated prostate specific antigen [PSA]	symptoms	0.150939	0.0761692	1.16293	0.0475205	7313	283	7030
418	Nonspecific chest pain	circulatory system	0.0561212	0.0283319	1.05773	0.047608	6922	2424	4498
79	Viral infection	infectious diseases	0.120315	0.0609569	1.12785	0.0484078	6061	354	5707
255	Disorders of adrenal glands	endocrine/metabolic	0.178353	0.0907711	1.19525	0.0494302	6977	148	6829
785	Abdominal pain	symptoms	0.0544676	0.0278783	1.05598	0.0507296	6976	2817	4159
707	Chronic ulcer of skin	dermatologic	0.129206	0.0664293	1.13792	0.0517728	8014	299	7715
420	Carditis	circulatory system	-0.147058	0.0757614	0.863244	0.0522507	7015	222	6793
681.5	Cellulitis and abscess of leg, except foot	dermatologic	0.168817	0.088438	1.1839	0.0562785	6518	156	6362
636	Early or threatened labor; hemorrhage in early pregnancy	pregnancy complications	0.140183	0.073527	1.15048	0.0565793	7749	292	7457
585.3	Chronic renal failure [CKD]	genitourinary	0.0652263	0.0342409	1.0674	0.0567901	6528	1729	4799
396	Abnormal heart sounds	circulatory system	0.175837	0.0925435	1.19224	0.0574276	6754	151	6603
512	Other symptoms of respiratory system	respiratory	0.05277	0.0279135	1.05419	0.0586933	6811	3456	3355
197	Chemotherapy	neoplasms	0.156124	0.0826799	1.16897	0.0589871	7317	197	7120
244.2	Acquired hypothyroidism	endocrine/metabolic	-0.190158	0.100975	0.826829	0.059672	6657	131	6526
457.3	Encounter for long-term (current) use of aspirin	circulatory system	0.103034	0.054825	1.10853	0.060201	5529	467	5062
977	Personal history of allergy to medicinal agents	injuries & poisonings	-0.207868	0.110661	0.812315	0.0603243	6055	106	5949
276.41	Acidosis	endocrine/metabolic	0.128808	0.0690103	1.13747	0.0619697	5306	286	5020
110.11	Dermatophytosis of nail	infectious diseases	0.197878	0.106175	1.21881	0.0623641	6118	110	6008
459.9	Circulatory disease NEC	circulatory system	0.127696	0.0687658	1.13621	0.0633155	6100	272	5828
473.4	Voice disturbance	respiratory	0.193434	0.105865	1.21341	0.0676727	4892	119	4773
994	Sepsis and SIRS	injuries & poisonings	0.0889235	0.0488679	1.093	0.0688092	7866	566	7300
427.21	Atrial fibrillation	circulatory system	0.0876319	0.0482558	1.09159	0.0693724	4828	725	4103
580.3	Nephritis and nephropathy without mention of glomerulonephritis	genitourinary	-0.183388	0.101143	0.832445	0.0698077	4918	119	4799
599.2	Retention of urine	genitourinary	0.134084	0.0747045	1.14349	0.0726765	5271	243	5028
375	Disorders of lacrimal system	sense organs	0.185522	0.103464	1.20385	0.0729548	6719	120	6599
345.12	Partial epilepsy	neurological	0.185892	0.104068	1.20429	0.0740597	6781	117	6664
994.2	Sepsis	injuries & poisonings	0.0907892	0.0509681	1.09504	0.0748643	7817	517	7300
110	Dermatophytosis / Dermatomycosis	infectious diseases	0.103624	0.0584166	1.10918	0.0760836	6398	390	6008
276.14	Hypopotassemia	endocrine/metabolic	0.0867289	0.0489207	1.0906	0.0762543	5627	607	5020
626.11	Absent or infrequent menstruation	genitourinary	-0.187627	0.105924	0.828924	0.0765057	6021	124	5897
585.1	Acute renal failure	genitourinary	0.0680775	0.0384832	1.07045	0.0768908	5958	1159	4799
415	Pulmonary heart disease	circulatory system	0.0714571	0.0405633	1.07407	0.0781337	7523	870	6653
293	Symptoms involving head and neck	mental disorders	-0.176123	0.100391	0.838515	0.0793673	7461	127	7334
457	Encounter for long-term (current) use of anticoagulants, antithrombotics, aspirin	circulatory system	0.0869005	0.0498831	1.09079	0.0814938	5651	589	5062
443	Peripheral vascular disease	circulatory system	0.091016	0.0523181	1.09529	0.0819181	7125	513	6612
447	Other disorders of arteries and arterioles	circulatory system	0.129175	0.0744849	1.13789	0.0828759	6835	223	6612
495	Asthma	respiratory	0.0580742	0.0335397	1.05979	0.0833614	6953	1422	5531
571	Chronic liver disease and cirrhosis	digestive	0.091268	0.0540923	1.09556	0.0915526	6919	460	6459
345	Epilepsy, recurrent seizures, convulsions	neurological	0.100576	0.0600949	1.10581	0.0942059	7024	360	6664
745	Pain in joint	musculoskeletal	0.0450155	0.0273864	1.04604	0.100234	7136	3238	3898
41	Bacterial infection NOS	infectious diseases	0.0773275	0.0471808	1.0804	0.101221	7031	607	6424
509.1	Respiratory failure	respiratory	0.10919	0.0667959	1.11537	0.102117	6745	303	6442
516	Abnormal sputum	respiratory	0.166282	0.101989	1.18091	0.103019	7954	123	7831
611	Abnormal findings on mammogram or breast exam	genitourinary	0.0834058	0.0517225	1.08698	0.106839	7188	538	6650
276.5	Hypovolemia	endocrine/metabolic	0.085777	0.0533048	1.08956	0.107577	5516	496	5020
792	Abnormal Papanicolaou smear of cervix and cervical HPV	symptoms	0.0900359	0.0559776	1.09421	0.107742	6212	469	5743
585.4	Chronic kidney disease, Stage I or II	genitourinary	0.119552	0.0745578	1.12699	0.108828	5041	242	4799
327.1	Hypersomnia	neurological	-0.171319	0.107832	0.842553	0.112115	5130	107	5023
274	Gout and other crystal arthropathies	endocrine/metabolic	0.0771138	0.0486423	1.08017	0.112892	7990	596	7394
198	Secondary malignant neoplasm	neoplasms	0.108172	0.0684667	1.11424	0.114125	7398	278	7120
8.5	Bacterial enteritis	infectious diseases	-0.143941	0.0913536	0.865939	0.115106	7669	153	7516
789	Nausea and vomiting	symptoms	0.0531884	0.0340781	1.05463	0.118576	6800	1354	5446
962	Poisoning by hormones and synthetic substitutes	injuries & poisonings	0.13943	0.0895518	1.14962	0.119476	6105	156	5949
772.2	Spasm of muscle	symptoms	-0.161478	0.103768	0.850885	0.119672	7064	118	6946
930	Allergic reaction to food	injuries & poisonings	-0.138712	0.0894764	0.870479	0.121078	6011	165	5846
514	Abnormal findings examination of lungs	respiratory	0.07681	0.0496177	1.07984	0.121613	7575	561	7014
250.4	Abnormal glucose	endocrine/metabolic	-0.0593103	0.0387477	0.942414	0.125849	5288	1088	4200
766	Neuralgia, neuritis, and radiculitis NOS	symptoms	-0.144822	0.09546	0.865176	0.129242	6346	141	6205
395	Heart valve disorders	circulatory system	0.0682296	0.0450643	1.07061	0.130013	7323	720	6603
411.3	Angina pectoris	circulatory system	0.11482	0.0763751	1.12167	0.132743	6217	228	5989
591	Urinary tract infection	genitourinary	0.0597433	0.0397955	1.06156	0.133289	6304	930	5374
131	Protozoan infection	infectious diseases	0.171041	0.114072	1.18654	0.133766	7369	102	7267
286	Coagulation defects	hematopoietic	0.0658229	0.0442616	1.06804	0.13698	6965	717	6248
611.3	Lump or mass in breast	genitourinary	0.0983122	0.0661881	1.10331	0.137452	6952	302	6650
276.13	Hyperpotassemia	endocrine/metabolic	0.0820264	0.0552779	1.08548	0.137838	5482	462	5020
38.3	Bacteremia	infectious diseases	0.143328	0.097068	1.15411	0.139789	6557	133	6424
458	Hypotension	circulatory system	0.0828402	0.0562663	1.08637	0.140943	6261	433	5828
193	Thyroid cancer	neoplasms	0.161019	0.109504	1.17471	0.141443	8016	101	7915
798	Malaise and fatigue	symptoms	0.0492207	0.0336059	1.05045	0.143017	6702	1428	5274
71.1	HIV infection, symptomatic	infectious diseases	0.108434	0.0741999	1.11453	0.143911	5958	251	5707
626.13	Irregular menstrual cycle	genitourinary	-0.14776	0.101225	0.862639	0.144367	6031	134	5897
714	Rheumatoid arthritis and other inflammatory polyarthropathies	musculoskeletal	0.106876	0.0733097	1.1128	0.144875	7048	240	6808
840	Sprains and strains	injuries & poisonings	-0.0630651	0.0433014	0.938882	0.145276	6933	735	6198
473	Diseases of the larynx and vocal cords	respiratory	0.108549	0.074743	1.11466	0.14642	5012	239	4773
628	Ovarian cyst	genitourinary	0.114958	0.0791653	1.12183	0.146467	6118	221	5897
38	Septicemia	infectious diseases	0.074438	0.051551	1.07728	0.148748	6933	509	6424
585	Renal failure	genitourinary	0.0443022	0.0309568	1.0453	0.152402	7065	2266	4799
110.1	Dermatophytosis	infectious diseases	0.0882709	0.0616887	1.09228	0.152457	6354	346	6008
804	Fracture of hand or wrist	injuries & poisonings	-0.157563	0.110905	0.854223	0.155406	7333	100	7233
427.2	Atrial fibrillation and flutter	circulatory system	0.0655783	0.0462233	1.06778	0.155978	4917	814	4103
250.6	Polyneuropathy in diabetes	endocrine/metabolic	0.149387	0.105644	1.16112	0.157347	4315	115	4200
580	Nephritis; nephrosis; renal sclerosis	genitourinary	-0.107652	0.0762193	0.89794	0.157832	5014	215	4799
770	Myalgia and myositis unspecified	symptoms	-0.0761691	0.0539437	0.926659	0.157946	7467	457	7010
585.33	Chronic Kidney Disease, Stage III	genitourinary	0.0660732	0.0473206	1.0683	0.162627	5543	744	4799
218.1	Uterine leiomyoma	neoplasms	-0.07563	0.054193	0.927159	0.162845	7489	469	7020
599	Other symptoms/disorders or the urinary system	genitourinary	0.0419574	0.030239	1.04285	0.165281	6948	1920	5028
569	Other disorders of intestine	digestive	-0.115408	0.0834429	0.891002	0.16664	7007	177	6830
571.5	Other chronic nonalcoholic liver disease	digestive	0.0778729	0.0563098	1.08099	0.166684	6878	419	6459
840.3	Joint/ligament sprain	injuries & poisonings	-0.12384	0.0897589	0.883521	0.167681	6356	158	6198
395.1	Nonrheumatic mitral valve disorders	circulatory system	0.0855852	0.0621468	1.08935	0.168467	6950	347	6603
643	Excessive vomiting in pregnancy	pregnancy complications	-0.148526	0.108057	0.861977	0.169283	8094	120	7974
686	Other local infections of skin and subcutaneous tissue	dermatologic	0.150278	0.109945	1.16216	0.171673	6468	106	6362
274.1	Gout	endocrine/metabolic	0.0672761	0.0495892	1.06959	0.174887	7964	570	7394
242.1	Graves' disease	endocrine/metabolic	-0.149177	0.110388	0.861417	0.17657	6635	109	6526
697	Sarcoidosis	dermatologic	-0.0980346	0.0726643	0.906618	0.177291	6592	243	6349
870	Open wounds of head; neck; and trunk	injuries & poisonings	-0.118915	0.0884126	0.887883	0.178623	7324	155	7169
165	Cancer within the respiratory system	neoplasms	0.115224	0.0856993	1.12212	0.178782	8187	172	8015
701	Other hypertrophic and atrophic conditions of skin	dermatologic	-0.106812	0.0800229	0.898694	0.18195	7534	203	7331
695	Erythematous conditions	dermatologic	-0.0771735	0.0579376	0.925729	0.182857	6735	386	6349
218	Benign neoplasm of uterus	neoplasms	-0.0713718	0.0540572	0.931116	0.186735	7492	472	7020
249	Secondary diabetes mellitus	endocrine/metabolic	0.0861527	0.0655834	1.08997	0.188969	4519	319	4200
375.1	Dry eyes	sense organs	0.12936	0.0991801	1.1381	0.192135	6727	128	6599
348.7	Coma	neurological	0.0994604	0.0763486	1.10457	0.192672	6888	224	6664
947	Urticaria	injuries & poisonings	-0.131498	0.10119	0.876781	0.193764	5975	129	5846
577	Diseases of pancreas	digestive	-0.101241	0.0780354	0.903715	0.194502	8109	208	7901
514.2	Solitary pulmonary nodule	respiratory	0.0783622	0.0604345	1.08151	0.194753	7375	361	7014
562	Diverticulosis and diverticulitis	digestive	0.073851	0.0571376	1.07665	0.19618	5474	425	5049
550	Abdominal hernia	digestive	-0.0569822	0.0442187	0.944611	0.197522	7630	685	6945
480	Pneumonia	respiratory	0.0583322	0.045322	1.06007	0.198072	6886	675	6211
394	Rheumatic disease of the heart valves	circulatory system	0.0882967	0.0687654	1.09231	0.199132	6883	280	6603
287.3	Thrombocytopenia	hematopoietic	0.0771324	0.0602053	1.08019	0.200138	6617	369	6248
136	Other infectious and parasitic diseases	infectious diseases	0.112276	0.0895898	1.11882	0.210123	7428	161	7267
71	Human immunodeficiency virus [HIV] disease	infectious diseases	0.089454	0.0714374	1.09358	0.210497	5979	272	5707
214	Lipoma	neoplasms	-0.115318	0.0939592	0.891083	0.219704	7879	146	7733
276.12	Hyposmolality and/or hyponatremia	endocrine/metabolic	0.0890414	0.072657	1.09313	0.220386	5266	246	5020
593.1	Gross hematuria	genitourinary	-0.122281	0.10047	0.884899	0.223568	5504	130	5374
411.2	Myocardial infarction	circulatory system	0.0616162	0.0507019	1.06355	0.224266	6565	576	5989
415.2	Chronic pulmonary heart disease	circulatory system	0.0586064	0.0483218	1.06036	0.225192	7250	597	6653
564	Functional digestive disorders	digestive	-0.0916998	0.0757494	0.912379	0.226061	5266	217	5049
429	Ill-defined descriptions and complications of heart disease	circulatory system	-0.0658725	0.0548606	0.93625	0.229858	6285	447	5838
627.1	Postmenopausal bleeding	genitourinary	0.104681	0.0874097	1.11036	0.231076	6070	173	5897
185	Cancer of prostate	neoplasms	0.0825788	0.0692652	1.08608	0.233178	7439	409	7030
536	Disorders of function of stomach	digestive	0.10094	0.0848087	1.10621	0.233965	6836	175	6661
681	Superficial cellulitis and abscess	dermatologic	0.050297	0.0425966	1.05158	0.237692	7120	758	6362
165.1	Cancer of bronchus; lung	neoplasms	0.102131	0.0868955	1.10753	0.239861	8182	167	8015
626	Disorders of menstruation and other abnormal bleeding from female genital tract	genitourinary	-0.0502145	0.042844	0.951025	0.241184	6970	1073	5897
592	Cystitis and urethritis	genitourinary	0.122104	0.104237	1.12987	0.241433	5487	113	5374
722.6	Degeneration of intervertebral disc	musculoskeletal	-0.0647537	0.0553755	0.937298	0.24226	6771	432	6339
562.2	Diverticulitis	digestive	0.119655	0.102981	1.12711	0.24527	5164	115	5049
585.31	Renal dialysis	genitourinary	0.0591815	0.051135	1.06097	0.247126	5361	562	4799
275.3	Disorders of magnesium metabolism	endocrine/metabolic	0.0812331	0.0702065	1.08462	0.247248	6874	260	6614
426.32	Left bundle branch block	circulatory system	-0.121839	0.105441	0.885291	0.247879	4218	115	4103
242	Thyrotoxicosis with or without goiter	endocrine/metabolic	-0.0823537	0.0713574	0.920946	0.248459	6786	260	6526
512.1	Wheezing	respiratory	0.107934	0.0937969	1.11397	0.249847	3508	153	3355
782.3	Edema	symptoms	0.0439434	0.0382734	1.04492	0.250909	7052	1054	5998
288.2	Elevated white blood cell count	hematopoietic	0.0926499	0.0809991	1.09708	0.252691	6482	189	6293
716	Other arthropathies	musculoskeletal	0.0744226	0.0659504	1.07726	0.259124	7016	309	6707
596.5	Functional disorders of bladder	genitourinary	0.105014	0.0931146	1.11073	0.259406	7569	146	7423
531	Peptic ulcer (excl. esophageal)	digestive	-0.0937485	0.0837704	0.910512	0.263092	8012	182	7830
443.9	Peripheral vascular disease, unspecified	circulatory system	0.0612702	0.0547717	1.06319	0.263291	7080	468	6612
512.8	Cough	respiratory	0.0421903	0.037719	1.04309	0.263335	4671	1316	3355
740.2	Osteoarthrosis, generalized	musculoskeletal	-0.0867697	0.0776296	0.916888	0.263678	5711	219	5492
990	Effects radiation NOS	injuries & poisonings	0.100835	0.0904102	1.10609	0.264717	7198	157	7041
80	Postoperative infection	infectious diseases	0.120939	0.108451	1.12856	0.26479	7798	109	7689
760	Back pain	symptoms	0.0325358	0.0294792	1.03307	0.269729	6875	2081	4794
472	Chronic pharyngitis and nasopharyngitis	respiratory	-0.0952894	0.0863647	0.90911	0.26988	4945	172	4773
276	Disorders of fluid, electrolyte, and acid-base balance	endocrine/metabolic	0.0332834	0.0302327	1.03384	0.270937	7063	2043	5020
250.25	Diabetes type 2 with peripheral circulatory disorders	endocrine/metabolic	0.127384	0.116686	1.13585	0.274975	4300	100	4200
654.1	Abnormality of organs and soft tissues of pelvis complicating pregnancy, childbirth, or the puerperium	pregnancy complications	-0.10281	0.0942718	0.902298	0.275462	7795	165	7630
433.31	Transient cerebral ischemia	circulatory system	0.0556527	0.0510428	1.05723	0.275575	7346	525	6821
427.7	Tachycardia NOS	circulatory system	-0.0665252	0.0610689	0.935639	0.276001	4471	368	4103
596	Other disorders of bladder	genitourinary	0.0768626	0.0709186	1.07989	0.278447	7684	261	7423
379	Other disorders of eye	sense organs	-0.0686787	0.0639663	0.933627	0.282971	6919	320	6599
180.3	Cervical intraepithelial neoplasia [CIN] [Cervical dysplasia]	neoplasms	0.107252	0.100453	1.11321	0.285661	5873	130	5743
389.4	Tinnitus	sense organs	-0.0924721	0.0868015	0.911675	0.286728	7369	170	7199
371.3	Inflammation of eyelids	sense organs	-0.0969013	0.0923716	0.907646	0.294161	6893	146	6747
727.1	Synovitis and tenosynovitis	musculoskeletal	-0.0664192	0.0633229	0.935738	0.294225	5627	324	5303
420.2	Pericarditis	circulatory system	-0.100778	0.0962252	0.904134	0.294957	6931	138	6793
716.9	Arthropathy NOS	musculoskeletal	0.0708772	0.068378	1.07345	0.299945	6992	285	6707
350.1	Abnormal involuntary movements	neurological	-0.0904483	0.0874656	0.913522	0.301089	6980	165	6815
741.4	Joint effusions	musculoskeletal	0.0741596	0.0721836	1.07698	0.304244	6883	245	6638
277	Other disorders of metabolism	endocrine/metabolic	0.101668	0.0995363	1.10702	0.307058	7646	129	7517
287	Purpura and other hemorrhagic conditions	hematopoietic	0.0605653	0.0593671	1.06244	0.307641	6627	379	6248
362.2	Degeneration of macula and posterior pole of retina	sense organs	0.101117	0.100167	1.10641	0.312741	6601	134	6467
250.42	Other abnormal glucose	endocrine/metabolic	-0.0418958	0.0421267	0.95897	0.31997	5092	892	4200
573.6	Nonspecific elevation of levels of transaminase or lactic acid dehydrogenase [LDH]	digestive	-0.101513	0.10211	0.90347	0.320149	6575	116	6459
276.6	Fluid overload	endocrine/metabolic	0.0734986	0.0748796	1.07627	0.326318	5268	248	5020
286.2	Encounter for long-term (current) use of anticoagulants	hematopoietic	0.0424421	0.0434187	1.04336	0.328318	7005	757	6248
275.6	Hypercalcemia	endocrine/metabolic	-0.0843488	0.0868624	0.919111	0.331517	6786	172	6614
704	Diseases of hair and hair follicles	dermatologic	-0.0704525	0.0725837	0.931972	0.331728	7400	245	7155
578.2	Blood in stool	digestive	0.0654604	0.0675638	1.06765	0.332611	6812	271	6541
180	Cervical cancer and dysplasia	neoplasms	0.0861537	0.0889666	1.08997	0.332854	5907	164	5743
743.9	Osteopenia or other disorder of bone and cartilage	musculoskeletal	0.0838903	0.0871841	1.08751	0.335939	7534	171	7363
963.1	Antineoplastic and immunosuppressive drugs causing adverse effects	injuries & poisonings	-0.0843226	0.0881077	0.919135	0.338547	6115	166	5949
562.1	Diverticulosis	digestive	0.0605877	0.0634519	1.06246	0.339648	5388	339	5049
274.11	Gouty arthropathy	endocrine/metabolic	0.0759546	0.0796629	1.07891	0.340362	7594	200	7394
411	Ischemic Heart Disease	circulatory system	0.0332835	0.035037	1.03384	0.342137	7513	1524	5989
227	Benign neoplasm of other endocrine glands and related structures	neoplasms	0.105491	0.111196	1.11126	0.342776	8017	102	7915
465.2	Acute pharyngitis	respiratory	0.0797748	0.0843939	1.08304	0.344522	5506	180	5326
289	Other diseases of blood and blood-forming organs	hematopoietic	0.0617074	0.0657911	1.06365	0.348281	6590	297	6293
613	Other nonmalignant breast conditions	genitourinary	-0.0590746	0.0630721	0.942636	0.348955	7775	332	7443
656	Other perinatal conditions of fetus or newborn	pregnancy complications	0.0998188	0.107178	1.10497	0.35168	8081	123	7958
742	Derangement of joint, non-traumatic	musculoskeletal	-0.0803076	0.0866495	0.922832	0.354026	6796	158	6638
433.3	Cerebral ischemia	circulatory system	0.0459456	0.0504159	1.04702	0.362121	7362	541	6821
801	Fracture of ankle and foot	injuries & poisonings	0.0793978	0.0872856	1.08263	0.363017	7400	167	7233
742.9	Other derangement of joint	musculoskeletal	-0.0836363	0.0919617	0.919766	0.363102	6778	140	6638
279	Disorders involving the immune mechanism	endocrine/metabolic	0.0494707	0.0546586	1.05071	0.36542	7802	438	7364
275	Disorders of mineral metabolism	endocrine/metabolic	-0.0368971	0.0408466	0.963775	0.366363	7457	843	6614
415.11	Pulmonary embolism and infarction, acute	circulatory system	0.0603522	0.0669468	1.06221	0.367325	6934	281	6653
619.4	Noninflammatory disorders of vagina	genitourinary	0.0625226	0.0694861	1.06452	0.368234	6992	282	6710
530.14	Reflux esophagitis	digestive	-0.0863883	0.0961664	0.917238	0.369014	4597	149	4448
728.7	Fasciitis	musculoskeletal	-0.0992472	0.110742	0.905519	0.370146	5408	105	5303
714.1	Rheumatoid arthritis	musculoskeletal	0.0720195	0.0806875	1.07468	0.372086	7004	196	6808
709	Diffuse diseases of connective tissue	dermatologic	-0.082931	0.0931362	0.920415	0.373237	6425	144	6281
452	Other venous embolism and thrombosis	circulatory system	0.0400675	0.0450399	1.04088	0.373681	5769	707	5062
835	Internal derangement of knee	injuries & poisonings	-0.0923821	0.104576	0.911757	0.37702	7786	110	7676
587	Kidney replaced by transpant	genitourinary	0.0557996	0.063757	1.05739	0.381469	5134	335	4799
216	Benign neoplasm of skin	neoplasms	0.0239085	0.0273187	1.0242	0.381481	7012	3315	3697
289.4	Lymphadenitis	hematopoietic	0.0584992	0.0668906	1.06024	0.381819	6583	290	6293
429.2	Abnormal function study of cardiovascular system	circulatory system	-0.0875056	0.100573	0.916214	0.38426	5967	129	5838
250.24	Type 2 diabetes with neurological manifestations	endocrine/metabolic	0.0510908	0.0587305	1.05242	0.384344	4606	406	4200
8	Intestinal infection	infectious diseases	-0.062683	0.072359	0.939241	0.386338	7763	247	7516
452.2	Deep vein thrombosis [DVT]	circulatory system	0.0495757	0.0572824	1.05083	0.386785	5477	415	5062
655	Known or suspected fetal abnormality affecting management of mother	pregnancy complications	0.0564232	0.0652638	1.05805	0.387291	7911	471	7440
841	Sprains and strains of back and neck	injuries & poisonings	-0.0840484	0.0974962	0.919387	0.38865	6334	136	6198
579	Other symptoms involving abdomen and pelvis	digestive	-0.070021	0.081235	0.932374	0.388712	6732	191	6541
389	Hearing loss	sense organs	-0.0420012	0.0487634	0.958869	0.389059	7781	582	7199
571.51	Cirrhosis of liver without mention of alcohol	digestive	0.0601838	0.0704914	1.06203	0.39323	6718	259	6459
427.11	Paroxysmal supraventricular tachycardia	circulatory system	-0.0674216	0.0789988	0.934801	0.393409	4320	217	4103
348	Other conditions of brain	neurological	0.050318	0.059415	1.05161	0.397057	7041	377	6664
442.1	Aortic aneurysm	circulatory system	0.0662566	0.0787193	1.0685	0.399966	6811	199	6612
306.1	Mental disorders durring/after pregnancy	mental disorders	0.092511	0.109913	1.09693	0.399971	4615	121	4494
599.5	Frequency of urination and polyuria	genitourinary	0.0369871	0.0441201	1.03768	0.401847	5780	752	5028
415.1	Acute pulmonary heart disease	circulatory system	0.0552456	0.0665325	1.0568	0.406338	6938	285	6653
216.1	Screening for malignant neoplasms of the skin	neoplasms	0.0227584	0.0274331	1.02302	0.406766	6955	3258	3697
275.5	Disorders of calcium/phosphorus metabolism	endocrine/metabolic	-0.0524043	0.0634914	0.948945	0.409158	6943	329	6614
765	Cervical radiculitis	symptoms	-0.0561484	0.0681198	0.945399	0.409792	6479	274	6205
41.1	Staphylococcus infections	infectious diseases	0.0823412	0.0999999	1.08583	0.410273	6549	125	6424
269	Proteinuria	endocrine/metabolic	0.0446983	0.0544581	1.04571	0.41177	7623	452	7171
792.1	Papanicolaou smear of cervix or vagina with atypical squamous cells	symptoms	0.0612491	0.074626	1.06316	0.41179	5990	247	5743
465	Acute upper respiratory infections of multiple or unspecified sites	respiratory	0.0300163	0.0365757	1.03047	0.411838	6496	1170	5326
174.1	Breast cancer [female]	neoplasms	0.0530909	0.0647449	1.05453	0.412215	6817	331	6486
618	Genital prolapse	genitourinary	-0.0889296	0.108943	0.91491	0.414331	8139	102	8037
558	Noninfectious gastroenteritis	digestive	-0.06732	0.083048	0.934896	0.417587	5229	180	5049
286.9	Abnormal coagulation profile	hematopoietic	0.0791141	0.0983238	1.08233	0.421034	6382	134	6248
371	Inflammation of the eye	sense organs	-0.054037	0.0673171	0.947397	0.422135	7031	284	6747
573	Other disorders of liver	digestive	-0.0432775	0.0539753	0.957646	0.422668	6913	454	6459
442	Other aneurysm	circulatory system	0.0564779	0.0704789	1.0581	0.422932	6864	252	6612
327.3	Sleep apnea	neurological	-0.0249889	0.0318065	0.975321	0.43207	6649	1626	5023
578	Gastrointestinal hemorrhage	digestive	-0.0341687	0.0435138	0.966408	0.432313	7271	730	6541
458.9	Hypotension NOS	circulatory system	0.0582617	0.0742916	1.05999	0.432905	6073	245	5828
175	Acquired absence of breast	neoplasms	0.0402995	0.0517233	1.04112	0.4359	6484	528	5956
425.2	Secondary/extrinsic cardiomyopathies	circulatory system	0.064017	0.0821739	1.06611	0.435954	6977	184	6793
722	Intervertebral disc disorders	musculoskeletal	-0.0344972	0.0443015	0.966091	0.436162	7039	700	6339
54	Herpes simplex	infectious diseases	-0.0557041	0.071876	0.945819	0.438337	5963	256	5707
244.1	Secondary hypothyroidism	endocrine/metabolic	0.0778165	0.100451	1.08092	0.438535	6657	131	6526
338.1	Acute pain	neurological	-0.0692751	0.0897986	0.93307	0.44044	6370	158	6212
355	Complex regional/central pain syndrome	neurological	-0.0795728	0.103222	0.923511	0.440773	6672	113	6559
483	Acute bronchitis and bronchiolitis	respiratory	0.0663059	0.0862473	1.06855	0.442019	6372	161	6211
433.21	Cerebral artery occlusion, with cerebral infarction	circulatory system	0.0433663	0.0565755	1.04432	0.443366	7239	418	6821
727.6	Rupture of tendon, nontraumatic	musculoskeletal	0.0822873	0.10789	1.08577	0.445646	5411	108	5303
963	Poisoning by primarily systemic agents	injuries & poisonings	-0.0662375	0.0869729	0.935909	0.446306	6119	170	5949
426	Cardiac conduction disorders	circulatory system	0.0288436	0.0380721	1.02926	0.448687	5333	1230	4103
594	Urinary calculus	genitourinary	0.0536216	0.0707962	1.05509	0.448806	7958	244	7714
377	Disorders of optic nerve and visual pathways	sense organs	0.0805936	0.106741	1.08393	0.450227	6718	119	6599
280	Iron deficiency anemias	hematopoietic	0.0307295	0.0407158	1.03121	0.450411	4913	950	3963
726.1	Enthesopathy	musculoskeletal	-0.0448284	0.0594319	0.956162	0.45068	5682	379	5303
174	Breast cancer	neoplasms	0.0485058	0.0644084	1.0497	0.451392	6820	334	6486
382	Otalgia	sense organs	0.0718385	0.0956682	1.07448	0.452705	7340	140	7200
250.3	Insulin pump user	endocrine/metabolic	0.0370039	0.0495568	1.0377	0.455247	4819	619	4200
380.4	Impacted cerumen	sense organs	-0.0616249	0.0828846	0.940236	0.457178	7599	186	7413
339	Other headache syndromes	neurological	0.0387821	0.0522015	1.03954	0.457524	6943	493	6450
290	Delirium dementia and amnestic and other cognitive disorders	mental disorders	0.0766698	0.103783	1.07969	0.460059	6735	121	6614
535	Gastritis and duodenitis	digestive	-0.0431478	0.0584066	0.95777	0.460059	7052	391	6661
479	Other upper respiratory disease	respiratory	-0.0468018	0.0636956	0.954277	0.462478	5099	326	4773
362	Other retinal disorders	sense organs	0.0461755	0.0629091	1.04726	0.462947	6806	339	6467
653	Problems associated with amniotic cavity and membranes	pregnancy complications	0.0802818	0.109642	1.08359	0.464036	7743	113	7630
433.2	Occlusion of cerebral arteries	circulatory system	0.0411007	0.0562807	1.04196	0.465219	7243	422	6821
368	Visual disturbances	sense organs	0.037876	0.0528884	1.0386	0.4739	7342	482	6860
599.9	Other abnormality of urination	genitourinary	0.0460071	0.0644343	1.04708	0.475218	5351	323	5028
979	Adverse drug events and drug allergies	injuries & poisonings	-0.0584931	0.0822981	0.943185	0.477241	6136	187	5949
626.1	Irregular menstrual cycle/bleeding	genitourinary	-0.0343421	0.0486209	0.966241	0.479987	6654	757	5897
338.2	Chronic pain	neurological	-0.0328243	0.0466675	0.967709	0.481828	6835	623	6212
624	Symptoms involving female genital tract	genitourinary	0.0670919	0.0958541	1.06939	0.483966	6954	133	6821
356	Hereditary and idiopathic peripheral neuropathy	neurological	0.0751068	0.107572	1.078	0.485051	7496	111	7385
636.3	Hemorrhage in early pregnancy	pregnancy complications	0.0705988	0.10126	1.07315	0.485676	7592	135	7457
727	Other disorders of synovium, tendon, and bursa	musculoskeletal	-0.0320664	0.0459955	0.968442	0.4857	5967	664	5303
401.3	Other hypertensive complications	circulatory system	0.0505663	0.0727848	1.05187	0.487221	2864	293	2571
285.1	Acute posthemorrhagic anemia	hematopoietic	0.0689695	0.0997475	1.0714	0.489289	4097	134	3963
433	Cerebrovascular disease	circulatory system	0.0269944	0.0391623	1.02736	0.490638	7796	975	6821
285.2	Anemia of chronic disease	hematopoietic	0.0365046	0.0531195	1.03718	0.491946	4478	515	3963
296.1	Bipolar	mental disorders	0.0511018	0.074806	1.05243	0.494528	4734	240	4494
350	Abnormal movement	neurological	-0.0340832	0.0500263	0.966491	0.495679	7354	539	6815
288	Diseases of white blood cells	hematopoietic	0.0421	0.0620937	1.043	0.497767	6624	331	6293
646	Other complications of pregnancy NEC	pregnancy complications	0.0477979	0.0708119	1.04896	0.499677	7978	358	7620
295.1	Schizophrenia	mental disorders	0.0730716	0.108738	1.07581	0.501586	4607	113	4494
261.4	Vitamin D deficiency	endocrine/metabolic	0.0252571	0.0376615	1.02558	0.502453	6499	1088	5411
327	Sleep disorders	neurological	-0.0199002	0.0298004	0.980296	0.504272	6948	1925	5023
250.41	Impaired fasting glucose	endocrine/metabolic	-0.0566086	0.0849403	0.944964	0.505122	4383	183	4200
764	Sciatica	symptoms	0.0319557	0.0480122	1.03247	0.505683	6803	598	6205
261	Vitamin deficiency	endocrine/metabolic	0.0235287	0.0359068	1.02381	0.512293	6635	1224	5411
726	Peripheral enthesopathies and allied syndromes	musculoskeletal	-0.0260792	0.0400158	0.974258	0.51458	6243	940	5303
647	Infectious and parasitic complications affecting pregnancy	pregnancy complications	0.0644685	0.0992126	1.06659	0.51582	7948	157	7791
949	Allergies, other	injuries & poisonings	-0.0442315	0.0685425	0.956732	0.518723	6123	277	5846
588	Disorders resulting from impaired renal function	genitourinary	0.0433938	0.0679592	1.04435	0.523131	5102	303	4799
280.1	Iron deficiency anemias, unspecified or not due to blood loss	hematopoietic	0.0275488	0.0432602	1.02793	0.524245	4785	822	3963
687	Symptoms affecting skin	dermatologic	0.0277845	0.0438082	1.02817	0.52593	5806	752	5054
782	Symptoms involving skin and other integumentary tissue	symptoms	0.0300446	0.0474914	1.0305	0.526974	6628	630	5998
174.11	Malignant neoplasm of female breast	neoplasms	0.0414891	0.0656033	1.04236	0.52711	6805	319	6486
425	Cardiomyopathy	circulatory system	-0.0255833	0.0405546	0.974741	0.528148	7668	875	6793
366.2	Senile cataract	sense organs	-0.0284396	0.0452941	0.971961	0.530078	7184	794	6390
512.2	Painful respiration	respiratory	-0.0658916	0.105321	0.936232	0.531558	3477	122	3355
625	Pain and other symptoms associated with female genital organs	genitourinary	-0.0406827	0.0652006	0.960134	0.532652	7131	310	6821
430	Intracranial hemorrhage	circulatory system	0.0665096	0.106711	1.06877	0.533108	6935	114	6821
593	Hematuria	genitourinary	-0.0285653	0.0460119	0.971839	0.534715	6052	678	5374
271	Disorders of carbohydrate transport and metabolism	endocrine/metabolic	-0.0325526	0.0524766	0.967971	0.535043	7479	487	6992
561	Symptoms involving digestive system	digestive	-0.0273853	0.0446335	0.972986	0.539507	5748	699	5049
272.1	Hyperlipidemia	endocrine/metabolic	0.0183461	0.0302409	1.01852	0.544073	7352	3355	3997
280.2	Iron deficiency anemia secondary to blood loss (chronic)	hematopoietic	-0.0557094	0.0935339	0.945814	0.551438	4116	153	3963
365.1	Open-angle glaucoma	sense organs	0.0335786	0.0565372	1.03415	0.552565	7168	438	6730
627	Menopausal and postmenopausal disorders	genitourinary	-0.0323203	0.0549745	0.968196	0.556589	6384	487	5897
271.3	Intestinal disaccharidase deficiencies and disaccharide malabsorption	endocrine/metabolic	-0.030949	0.0528024	0.969525	0.557789	7474	482	6992
272	Disorders of lipoid metabolism	endocrine/metabolic	0.0176218	0.0301927	1.01778	0.55946	7368	3371	3997
285	Other anemias	hematopoietic	0.0169631	0.029515	1.01711	0.565474	6285	2322	3963
960.2	Allergy/adverse effect of penicillin	injuries & poisonings	-0.0494946	0.086299	0.95171	0.56629	6115	166	5949
429.1	Heart transplant/surgery	circulatory system	-0.0498498	0.087586	0.951372	0.569253	5999	161	5838
740.11	Osteoarthrosis, localized, primary	musculoskeletal	0.0205418	0.0361627	1.02075	0.570009	6773	1281	5492
394.7	Disease of tricuspid valve	circulatory system	0.0612353	0.108463	1.06315	0.572365	6710	107	6603
510	Other diseases of lung	respiratory	-0.0444767	0.0794891	0.956498	0.575798	7890	194	7696
427.22	Atrial flutter	circulatory system	0.0378558	0.0678317	1.03858	0.576787	4418	315	4103
379.2	Disorders of vitreous body	sense organs	-0.0426492	0.0768835	0.958248	0.579083	6815	216	6599
379.9	Pain, swelling or discharge of eye	sense organs	0.0584108	0.106016	1.06015	0.58166	6713	114	6599
550.6	Incisional hernia	digestive	-0.0522405	0.0951776	0.949101	0.583092	7079	134	6945
790	Nonspecific findings on examination of blood	symptoms	0.0290148	0.0532338	1.02944	0.585723	7186	460	6726
593.2	Microscopic hematuria	genitourinary	0.0404398	0.0743185	1.04127	0.586344	5614	240	5374
381.1	Otitis media	sense organs	0.0535743	0.0985297	1.05504	0.586622	7331	131	7200
365.11	Primary open angle glaucoma	sense organs	0.0418916	0.0770449	1.04278	0.586628	6962	232	6730
428.3	Heart failure with reduced EF [Systolic or combined heart failure]	circulatory system	0.0234922	0.0433552	1.02377	0.587918	6637	799	5838
747	Cardiac and circulatory congenital anomalies	congenital anomalies	0.0453091	0.0837092	1.04635	0.588323	8061	171	7890
797	Shock	symptoms	0.0562244	0.104577	1.05784	0.59083	7979	111	7868
401.1	Essential hypertension	circulatory system	0.0177549	0.0332248	1.01791	0.593075	7251	4680	2571
608	Other disorders of male genital organs	genitourinary	0.0532843	0.099824	1.05473	0.593492	6829	143	6686
426.92	Cardiac defibrillator in situ	circulatory system	0.0309333	0.0580772	1.03142	0.594294	4533	430	4103
261.2	Vitamin B-complex deficiencies	endocrine/metabolic	0.0460933	0.0868475	1.04717	0.5956	5584	173	5411
599.3	Dysuria	genitourinary	0.0313309	0.0591295	1.03183	0.596203	5406	378	5028
740.9	Osteoarthrosis NOS	musculoskeletal	-0.0229831	0.0438472	0.977279	0.600165	6305	813	5492
509.8	Dependence on respirator [Ventilator] or supplemental oxygen	respiratory	0.044763	0.0855571	1.04578	0.600839	6613	171	6442
481	Influenza	respiratory	-0.0435173	0.0833563	0.957416	0.601626	6390	179	6211
428.1	Congestive heart failure (CHF) NOS	circulatory system	0.0194655	0.0382181	1.01966	0.610523	6926	1088	5838
681.7	Cellulitis and abscess of trunk	dermatologic	0.0472062	0.0928686	1.04834	0.611235	6510	148	6362
250.7	Diabetic retinopathy	endocrine/metabolic	-0.0294039	0.0579214	0.971024	0.611698	6865	398	6467
427.12	Paroxysmal ventricular tachycardia	circulatory system	0.0303289	0.0600265	1.03079	0.613378	4490	387	4103
743.11	Osteoporosis NOS	musculoskeletal	-0.040242	0.0805925	0.960557	0.617549	7563	200	7363
706	Diseases of sebaceous glands	dermatologic	0.0302976	0.0608852	1.03076	0.618753	6935	348	6587
429.3	Symptoms involving cardiovascular system	circulatory system	-0.0458731	0.0924644	0.955163	0.619812	5983	145	5838
282.5	Sickle cell anemia	hematopoietic	-0.0443166	0.0901639	0.956651	0.623064	4126	163	3963
614.52	Vaginitis and vulvovaginitis	genitourinary	-0.0320233	0.0654576	0.968484	0.624685	7106	338	6768
244.4	Hypothyroidism NOS	endocrine/metabolic	0.0268574	0.0559052	1.02722	0.630936	6964	438	6526
647.1	Infections of genitourinary tract during pregnancy	pregnancy complications	-0.054519	0.113694	0.946941	0.631567	7899	108	7791
513	Respiratory abnormalities	respiratory	0.0466104	0.0974144	1.04771	0.632312	7849	137	7712
427.6	Premature beats	circulatory system	0.0353894	0.0746332	1.03602	0.635373	4343	240	4103
740.1	Osteoarthritis; localized	musculoskeletal	0.0166585	0.0351342	1.0168	0.635401	6884	1392	5492
369	Infection of the eye	sense organs	-0.0442018	0.0940093	0.956761	0.638222	6890	143	6747
729	Other disorders of soft tissues	musculoskeletal	0.0320452	0.0682862	1.03256	0.638871	5586	283	5303
374	Other disorders of eyelids	sense organs	0.0492303	0.105376	1.05046	0.640367	6862	115	6747
527	Diseases of the salivary glands	digestive	0.0495658	0.106619	1.05081	0.642013	7634	112	7522
635	Hemorrhage during pregnancy; childbirth and postpartum	pregnancy complications	-0.0526685	0.113559	0.948694	0.642792	7569	112	7457
851	Complications of transplants and reattached limbs	injuries & poisonings	0.0307435	0.0671426	1.03122	0.647036	6928	285	6643
771.1	Swelling of limb	symptoms	0.0232934	0.0510108	1.02357	0.647933	6470	535	5935
401.2	Hypertensive heart and/or renal disease	circulatory system	0.0217774	0.0477466	1.02202	0.648315	3995	1424	2571
257.1	Testicular hypofunction	endocrine/metabolic	0.0474812	0.104254	1.04863	0.648793	6953	124	6829
257	Testicular dysfunction	endocrine/metabolic	0.0474812	0.104254	1.04863	0.648793	6953	124	6829
425.1	Primary/intrinsic cardiomyopathies	circulatory system	-0.0192844	0.0426748	0.9809	0.651346	7573	780	6793
426.9	Cardiac pacemaker/device in situ	circulatory system	0.0229863	0.0512017	1.02325	0.653477	4693	590	4103
585.32	End stage renal disease	genitourinary	0.0220584	0.0491511	1.0223	0.653585	5421	622	4799
687.4	Disturbance of skin sensation	dermatologic	0.0191161	0.0427224	1.0193	0.654551	5858	804	5054
401	Hypertension	circulatory system	0.0146604	0.0330428	1.01477	0.657274	7468	4897	2571
560	Intestinal obstruction without mention of hernia	digestive	0.0356249	0.0810646	1.03627	0.660326	5240	191	5049
735.2	Acquired toe deformities	musculoskeletal	-0.044822	0.102747	0.956168	0.662666	7256	120	7136
366	Cataract	sense organs	0.0173052	0.0397236	1.01746	0.663097	7504	1114	6390
475	Chronic sinusitis	respiratory	-0.0242398	0.0560587	0.976052	0.66545	5205	432	4773
340	Migraine	neurological	0.0227615	0.0529926	1.02302	0.667543	6946	496	6450
367.2	Astigmatism	sense organs	0.038234	0.0895977	1.03897	0.669576	6638	158	6480
521	Diseases of hard tissues of teeth	digestive	-0.0476115	0.111579	0.953504	0.669592	7114	102	7012
300.11	Generalized anxiety disorder	mental disorders	-0.0403207	0.094989	0.960481	0.671218	4638	144	4494
270	Disorders of protein plasma/amino-acid transport and metabolism	endocrine/metabolic	0.0390987	0.0932192	1.03987	0.674904	7320	149	7171
790.6	Other abnormal blood chemistry	symptoms	-0.0224592	0.0550812	0.977791	0.68346	7159	433	6726
722.1	Displacement of intervertebral disc	musculoskeletal	0.0328703	0.0807839	1.03342	0.684087	6534	195	6339
772	Symptoms of the muscles	symptoms	0.033832	0.0832512	1.03441	0.68446	7136	190	6946
272.11	Hypercholesterolemia	endocrine/metabolic	0.0179336	0.0444264	1.0181	0.686456	4961	964	3997
735	Acquired foot deformities	musculoskeletal	-0.0250878	0.0628073	0.975224	0.689569	7463	327	7136
256	Ovarian dysfunction	endocrine/metabolic	-0.0374758	0.0938336	0.963218	0.689609	6980	151	6829
560.4	Other intestinal obstruction	digestive	0.0422382	0.10581	1.04314	0.689753	5162	113	5049
539	Bariatric surgery	digestive	0.0156238	0.0391451	1.01575	0.689801	7425	933	6492
614.5	Inflammatory disease of cervix, vagina, and vulva	genitourinary	-0.0233152	0.0585797	0.976955	0.690625	7200	432	6768
830	Dislocation	injuries & poisonings	-0.0391733	0.0988172	0.961584	0.691794	7802	126	7676
250.23	Type 2 diabetes with ophthalmic manifestations	endocrine/metabolic	0.0240669	0.060888	1.02436	0.692648	4582	382	4200
495.2	Asthma with exacerbation	respiratory	-0.0244404	0.0621239	0.975856	0.694014	5878	347	5531
395.2	Nonrheumatic aortic valve disorders	circulatory system	0.027403	0.0696974	1.02778	0.694193	6882	279	6603
590	Pyelonephritis	genitourinary	0.0330498	0.0844608	1.0336	0.695573	5552	178	5374
428.2	Heart failure NOS	circulatory system	-0.0418621	0.109953	0.959002	0.703406	5943	105	5838
282	Hereditary hemolytic anemias	hematopoietic	-0.0276587	0.0731896	0.97272	0.705501	4219	256	3963
565	Anal and rectal conditions	digestive	0.0289831	0.0768492	1.02941	0.706068	7047	217	6830
704.1	Alopecia	dermatologic	-0.0347126	0.0929614	0.965883	0.708844	7305	150	7155
507	Pleurisy; pleural effusion	respiratory	0.0316745	0.0850944	1.03218	0.709724	6620	178	6442
278	Overweight, obesity and other hyperalimentation	endocrine/metabolic	0.00970403	0.0261519	1.00975	0.71059	7428	3678	3750
189.11	Malignant neoplasm of kidney, except pelvis	neoplasms	0.0342853	0.0929399	1.03488	0.712204	8091	143	7948
588.2	Secondary hyperparathyroidism (of renal origin)	genitourinary	0.0263887	0.0719722	1.02674	0.713879	5065	266	4799
720	Spinal stenosis	musculoskeletal	-0.0209437	0.0575143	0.979274	0.715747	6747	408	6339
960	Poisoning by antibiotics	injuries & poisonings	0.0270323	0.0742869	1.0274	0.71594	6179	230	5949
411.4	Coronary atherosclerosis	circulatory system	0.0138335	0.0384483	1.01393	0.719001	7203	1214	5989
720.1	Spinal stenosis of lumbar region	musculoskeletal	-0.0244957	0.0682385	0.975802	0.719616	6619	280	6339
644	Anemia during pregnancy	pregnancy complications	-0.0265783	0.0758284	0.973772	0.725959	8005	273	7732
414	Other forms of chronic heart disease	circulatory system	-0.0268139	0.0766492	0.973542	0.726469	6220	231	5989
747.1	Cardiac congenital anomalies	congenital anomalies	-0.0339553	0.0973175	0.966615	0.727155	8015	125	7890
721.1	Spondylosis without myelopathy	musculoskeletal	0.0175815	0.0509164	1.01774	0.729867	6849	510	6339
327.32	Obstructive sleep apnea	neurological	-0.0112624	0.0332731	0.988801	0.734998	6466	1443	5023
295	Schizophrenia and other psychotic disorders	mental disorders	0.0309484	0.0915703	1.03143	0.735383	4650	156	4494
575	Other biliary tract disease	digestive	0.0348732	0.104682	1.03549	0.739032	7656	110	7546
761	Cervicalgia	symptoms	-0.0156586	0.0479083	0.984463	0.743785	7245	593	6652
741	Symptoms and disorders of the joints	musculoskeletal	0.0170522	0.0522935	1.0172	0.744359	7131	493	6638
698	Pruritus and related conditions	dermatologic	0.0207376	0.0664384	1.02095	0.75494	7419	295	7124
585.34	Chronic Kidney Disease, Stage IV	genitourinary	0.020238	0.0649487	1.02044	0.755345	5130	331	4799
585.2	Renal failure NOS	genitourinary	0.0319261	0.103408	1.03244	0.757521	4923	124	4799
293.1	Swelling, mass, or lump in head and neck [Space-occupying lesion, intracranial NOS]	mental disorders	-0.022867	0.0742606	0.977392	0.758136	7576	242	7334
512.9	Other dyspnea	respiratory	0.0122392	0.0399774	1.01231	0.759488	4518	1163	3355
427.3	Other specified cardiac dysrhythmias	circulatory system	0.0192705	0.0632743	1.01946	0.760705	4456	353	4103
112	Candidiasis	infectious diseases	-0.016588	0.0547561	0.983549	0.761932	6464	456	6008
386	Vertiginous syndromes and other disorders of vestibular system	sense organs	-0.0166317	0.056611	0.983506	0.768919	6400	436	5964
272.13	Mixed hyperlipidemia	endocrine/metabolic	-0.0122823	0.0420031	0.987793	0.76997	5093	1096	3997
634	Miscarriage; stillbirth	pregnancy complications	0.0250779	0.0874824	1.02539	0.774371	7646	189	7457
574	Cholelithiasis and cholecystitis	digestive	0.0176137	0.0618274	1.01777	0.775733	7880	334	7546
735.3	Hallux valgus (Bunion)	musculoskeletal	0.0286613	0.101614	1.02908	0.777896	7257	121	7136
613.5	Mastodynia	genitourinary	0.0240925	0.085425	1.02439	0.77792	7618	175	7443
428.4	Heart failure with preserved EF [Diastolic heart failure]	circulatory system	0.0144013	0.052021	1.01451	0.781906	6378	540	5838
743	Osteoporosis, osteopenia and pathological fracture	musculoskeletal	0.0152816	0.0552595	1.0154	0.782132	7805	442	7363
278.11	Morbid obesity	endocrine/metabolic	0.00870292	0.0326254	1.00874	0.789659	5535	1785	3750
78	Viral warts & HPV	infectious diseases	0.0274579	0.10384	1.02784	0.791452	5828	121	5707
240	Simple and unspecified goiter	endocrine/metabolic	0.0239905	0.0913698	1.02428	0.792886	6688	162	6526
380	Disorders of external ear	sense organs	-0.0232861	0.0889693	0.976983	0.793528	7568	155	7413
743.1	Osteoporosis	musculoskeletal	-0.0199496	0.0763494	0.980248	0.793866	7584	221	7363
381	Otitis media and Eustachian tube disorders	sense organs	0.0196639	0.077161	1.01986	0.798844	7416	216	7200
642	Hypertension complicating pregnancy, childbirth, and the puerperium	pregnancy complications	0.0184166	0.0725936	1.01859	0.799731	8060	288	7772
854	Complications of cardiac/vascular device, implant, and graft	injuries & poisonings	0.0153391	0.0618956	1.01546	0.804273	6985	342	6643
256.4	Polycystic ovaries	endocrine/metabolic	-0.0237374	0.0962978	0.976542	0.805295	6971	142	6829
705.8	Hyperhidrosis	dermatologic	0.027209	0.110467	1.02758	0.805443	6692	105	6587
939	Atopic/contact dermatitis due to other or unspecified	dermatologic	-0.0129003	0.0530008	0.987183	0.807698	6328	482	5846
53	Herpes zoster	infectious diseases	-0.0248685	0.102216	0.975438	0.807778	5822	115	5707
300	Anxiety, phobic and dissociative disorders	mental disorders	0.00929097	0.0383691	1.00933	0.808666	5551	1057	4494
415.21	Primary pulmonary hypertension	circulatory system	-0.0259581	0.107379	0.974376	0.80898	6758	105	6653
594.1	Calculus of kidney	genitourinary	-0.0188316	0.0809445	0.981345	0.816035	7894	180	7714
740	Osteoarthrosis	musculoskeletal	-0.00729452	0.0313685	0.992732	0.816117	7421	1929	5492
275.53	Disorders of phosphorus metabolism	endocrine/metabolic	-0.019571	0.0864409	0.980619	0.820884	6787	173	6614
285.21	Anemia in chronic kidney disease	hematopoietic	0.0144087	0.0644568	1.01451	0.823115	4305	342	3963
530	Diseases of esophagus	digestive	0.00652797	0.0292858	1.00655	0.823609	6767	2319	4448
199	Neoplasm of uncertain behavior	neoplasms	-0.0188729	0.0847162	0.981304	0.823708	7309	189	7120
705	Disorders of sweat glands	dermatologic	-0.0245215	0.111722	0.975777	0.826271	6689	102	6587
427.1	Paroxysmal tachycardia, unspecified	circulatory system	-0.0110816	0.0508585	0.98898	0.827514	4679	576	4103
395.6	Heart valve replaced	circulatory system	-0.0189039	0.0872278	0.981274	0.828428	6778	175	6603
426.2	Atrioventricular [AV] block	circulatory system	-0.0172801	0.0813454	0.982868	0.831772	4309	206	4103
365	Glaucoma	sense organs	0.00946051	0.04456	1.00951	0.831866	7470	740	6730
788	Syncope and collapse	symptoms	-0.0104762	0.0498651	0.989578	0.833597	7603	531	7072
578.8	Hemorrhage of rectum and anus	digestive	-0.0166175	0.0806719	0.98352	0.836799	6734	193	6541
642.1	Preeclampsia and eclampsia	pregnancy complications	0.0234473	0.115274	1.02372	0.838819	7872	100	7772
250.2	Type 2 diabetes	endocrine/metabolic	0.00600873	0.0295982	1.00603	0.839127	6739	2539	4200
687.1	Rash and other nonspecific skin eruption	dermatologic	-0.010658	0.0525687	0.989399	0.839335	5537	483	5054
389.1	Sensorineural hearing loss	sense organs	0.0140167	0.0691995	1.01412	0.839482	7478	279	7199
574.1	Cholelithiasis	digestive	0.0140617	0.0701673	1.01416	0.841166	7803	257	7546
367.8	Hypermetropia	sense organs	-0.0172608	0.0877994	0.982887	0.844146	6648	168	6480
550.2	Diaphragmatic hernia	digestive	0.017703	0.0910419	1.01786	0.845824	7090	145	6945
386.9	Dizziness and giddiness (Light-headedness and vertigo)	sense organs	-0.00779976	0.040611	0.992231	0.847695	6859	895	5964
304	Adjustment reaction	mental disorders	0.0179976	0.0939432	1.01816	0.848071	4636	142	4494
771	Musculoskeletal symptoms referable to limbs	symptoms	0.0106349	0.0557575	1.01069	0.848733	6368	433	5935
252	Disorders of parathyroid gland	endocrine/metabolic	0.0151265	0.0797944	1.01524	0.849647	7038	209	6829
649	Other conditions or status of the mother complicating pregnancy, childbirth, or the puerperium	pregnancy complications	-0.0105859	0.0564703	0.98947	0.8513	7944	717	7227
350.2	Abnormality of gait	neurological	-0.013692	0.0744294	0.986401	0.854046	7054	239	6815
519	Other diseases of respiratory system, not elsewhere classified	respiratory	-0.0140986	0.0771143	0.986	0.854934	7619	214	7405
871	Open wounds of extremities	injuries & poisonings	-0.0138208	0.0771159	0.986274	0.857764	7380	211	7169
619	Noninflammatory female genital disorders	genitourinary	-0.00849999	0.047497	0.991536	0.85797	7387	677	6710
327.4	Insomnia	neurological	-0.00933778	0.0534343	0.990706	0.861274	5504	481	5023
153.2	Colon cancer	neoplasms	0.0180486	0.106046	1.01821	0.864856	6350	110	6240
426.91	Cardiac pacemaker in situ	circulatory system	-0.0146451	0.086286	0.985462	0.865225	4291	188	4103
250	Diabetes mellitus	endocrine/metabolic	-0.00450116	0.0280728	0.995509	0.872614	7117	2917	4200
355.1	Chronic pain syndrome	neurological	-0.0164945	0.104572	0.983641	0.874667	6672	113	6559
278.1	Obesity	endocrine/metabolic	0.00416139	0.0269353	1.00417	0.877219	7066	3316	3750
573.9	Abnormal serum enzyme levels	digestive	0.0124414	0.0808624	1.01252	0.877721	6650	191	6459
611.1	Abnormal mammogram	genitourinary	-0.012658	0.0822756	0.987422	0.877729	6850	200	6650
454	Varicose veins	circulatory system	-0.0161573	0.10613	0.983973	0.878997	5171	109	5062
694.2	Other dyschromia	dermatologic	0.0165156	0.109419	1.01665	0.880023	6454	105	6349
401.22	Hypertensive chronic kidney disease	circulatory system	0.00764833	0.052438	1.00768	0.884036	3583	1012	2571
367.1	Myopia	sense organs	0.00917416	0.0636458	1.00922	0.885387	6809	329	6480
916	Contusion	injuries & poisonings	-0.00831692	0.0589274	0.991718	0.887761	7504	373	7131
694	Dyschromia and Vitiligo	dermatologic	-0.0138477	0.0995688	0.986248	0.889389	6477	128	6349
189	Cancer of urinary organs (incl. kidney and bladder)	neoplasms	0.0101255	0.0729783	1.01018	0.88965	8188	240	7948
306	Other mental disorder	mental disorders	-0.0130067	0.0961021	0.987078	0.892341	4643	149	4494
411.1	Unstable angina (intermediate coronary syndrome)	circulatory system	0.0123665	0.0921188	1.01244	0.893208	6143	154	5989
401.21	Hypertensive heart disease	circulatory system	0.0100929	0.0779328	1.01014	0.896956	2907	336	2571
858	Complication of internal orthopedic device	injuries & poisonings	0.012059	0.093998	1.01213	0.897919	6783	140	6643
763	Thoracic or lumbosacral neuritis or radiculitis, unspecified	symptoms	-0.00708319	0.055503	0.992942	0.898451	6640	435	6205
627.2	Symptomatic menopause	genitourinary	0.0114876	0.0917217	1.01155	0.900331	6054	157	5897
578.9	Hemorrhage of gastrointestinal tract	digestive	0.00947816	0.0769129	1.00952	0.901923	6760	219	6541
800	Fracture of lower limb	injuries & poisonings	0.0101373	0.0889791	1.01019	0.909294	7385	152	7233
351	Other peripheral nerve disorders	neurological	-0.00520961	0.0461191	0.994804	0.910062	7216	657	6559
706.1	Acne	dermatologic	0.0118828	0.105571	1.01195	0.910381	6703	116	6587
530.1	Esophagitis, GERD and related diseases	digestive	0.00335493	0.0298484	1.00336	0.910507	6640	2192	4448
781	Symptoms involving nervous and musculoskeletal systems	symptoms	0.0101541	0.0920279	1.01021	0.912142	7727	151	7576
550.1	Inguinal hernia	digestive	0.0103026	0.0955253	1.01036	0.914113	7087	142	6945
530.11	GERD	digestive	0.00324321	0.0304221	1.00325	0.915101	6508	2060	4448
427	Cardiac dysrhythmias	circulatory system	-0.00317135	0.0301146	0.996834	0.91613	6435	2332	4103
433.1	Occlusion and stenosis of precerebral arteries	circulatory system	-0.008494	0.0818265	0.991542	0.917324	7010	189	6821
550.4	Umbilical hernia	digestive	-0.0098466	0.0959006	0.990202	0.918221	7082	137	6945
614	Inflammatory diseases of female pelvic organs	genitourinary	-0.00500743	0.0529349	0.995005	0.924636	7317	549	6768
292.3	Memory loss	mental disorders	-0.00829201	0.0888059	0.991742	0.925608	6777	163	6614
477	Epistaxis or throat hemorrhage	respiratory	0.00915446	0.102025	1.0092	0.928504	4896	123	4773
426.3	Bundle branch block	circulatory system	-0.00670944	0.0760738	0.993313	0.929721	4332	229	4103
153	Colorectal cancer	neoplasms	0.00821211	0.0955139	1.00825	0.931484	6377	137	6240
367	Disorders of refraction and accommodation; blindness and low vision	sense organs	0.00304213	0.0366066	1.00305	0.933769	7610	1130	6480
464	Acute sinusitis	respiratory	-0.00595573	0.0729586	0.994062	0.93494	5565	239	5326
189.1	Cancer of kidney and renal pelvis	neoplasms	0.00699849	0.0881298	1.00702	0.936706	8108	160	7948
733	Other disorders of bone and cartilage	musculoskeletal	0.00464218	0.0632539	1.00465	0.941496	6828	332	6496
537	Other disorders of stomach and duodenum	digestive	0.00597671	0.0834912	1.00599	0.942932	6841	180	6661
252.1	Hyperparathyroidism	endocrine/metabolic	0.00562119	0.0818684	1.00564	0.945259	7025	196	6829
599.4	Urinary incontinence	genitourinary	-0.00363485	0.0539806	0.996372	0.946314	5512	484	5028
278.4	Abnormal weight gain	endocrine/metabolic	0.00549504	0.0824446	1.00551	0.946859	3942	192	3750
428	Congestive heart failure; nonhypertensive	circulatory system	0.00223206	0.0337602	1.00223	0.947286	7381	1543	5838
279.7	Other immunological findings	endocrine/metabolic	-0.00494638	0.0763886	0.995066	0.948371	7582	218	7364
427.9	Palpitations	circulatory system	-0.00309619	0.0485923	0.996909	0.949195	4718	615	4103
649.1	Diabetes or abnormal glucose tolerance complicating pregnancy	pregnancy complications	0.00639613	0.101715	1.00642	0.94986	7369	142	7227
733.4	Aseptic necrosis of bone	musculoskeletal	-0.00668791	0.111879	0.993334	0.952332	6598	102	6496
411.8	Other chronic ischemic heart disease, unspecified	circulatory system	-0.0043063	0.072086	0.995703	0.952364	6257	268	5989
721	Spondylosis and allied disorders	musculoskeletal	0.00281947	0.0475868	1.00282	0.952754	6931	592	6339
426.7	Abnormal electrocardiogram [ECG] [EKG]	circulatory system	0.00340749	0.0629396	1.00341	0.956824	4446	343	4103
655.1	Abnormality in fetal heart rate or rhythm	pregnancy complications	0.00591605	0.114225	1.00593	0.958694	7550	110	7440
626.8	Infertility, female	genitourinary	-0.00579308	0.113749	0.994224	0.959382	6004	107	5897
241.2	Nontoxic multinodular goiter	endocrine/metabolic	-0.00344473	0.076111	0.996561	0.963901	6756	230	6526
433.8	Late effects of cerebrovascular disease	circulatory system	-0.00339625	0.075475	0.99661	0.964109	7041	220	6821
783	Fever of unknown origin	symptoms	0.0022351	0.0533645	1.00224	0.966592	7263	461	6802
288.1	Decreased white blood cell count	hematopoietic	-0.00313097	0.0869941	0.996874	0.97129	6460	167	6293
525	Other diseases of the teeth and supporting structures	digestive	0.00382964	0.106476	1.00384	0.971309	7125	113	7012
270.3	Disorders of plasma protein metabolism	endocrine/metabolic	-0.00338081	0.0955928	0.996625	0.971787	7312	141	7171
367.9	Blindness and low vision	sense organs	-0.00385729	0.114033	0.99615	0.973016	6583	103	6480
418.1	Precordial pain	circulatory system	0.00310755	0.0925399	1.00311	0.973212	4647	149	4498
586	Other disorders of the kidney and ureters	genitourinary	-0.00167724	0.051535	0.998324	0.974037	5365	566	4799
244	Hypothyroidism	endocrine/metabolic	0.00163702	0.0512792	1.00164	0.974533	7050	524	6526
654	Other and unspecified complications of birth; puerperium affecting management of mother	pregnancy complications	-0.00179864	0.0909546	0.998203	0.984223	7813	183	7630
532	Dysphagia	digestive	-0.00102729	0.0534757	0.998973	0.984673	4942	494	4448
246	Other disorders of thyroid	endocrine/metabolic	0.00185071	0.105922	1.00185	0.98606	6636	110	6526
535.9	Gastritis and duodenitis, NOS	digestive	-0.00158557	0.105797	0.998416	0.988043	6772	111	6661
416	Cardiomegaly	circulatory system	0.00112607	0.0998592	1.00113	0.991003	6780	127	6653
300.1	Anxiety disorder	mental disorders	0.000434963	0.041587	1.00044	0.991655	5358	864	4494
241	Nontoxic nodular goiter	endocrine/metabolic	0.000468086	0.0504948	1.00047	0.992604	7079	553	6526
707.1	Decubitus ulcer	dermatologic	0.000554586	0.107099	1.00055	0.995868	7824	109	7715
241.1	Nontoxic uninodular goiter	endocrine/metabolic	0.00022224	0.063891	1.00022	0.997225	6851	325	6526
208	Benign neoplasm of colon	neoplasms	0.00012702	0.0381481	1.00013	0.997343	7476	1086	6390

### Sheet: 2. AFR Smoking Covary
phecode	description	group	beta	SE	OR	p	n_total	n_cases	n_controls
496.1	Emphysema	respiratory	0.24506	0.0788441	1.2777	0.00188257	5763	232	5531
476	Allergic rhinitis	respiratory	-0.120969	0.0393541	0.886062	0.00211315	5768	995	4773
710	Osteomyelitis, periostitis, and other infections involving bone	musculoskeletal	0.272384	0.0967763	1.31309	0.00488417	6855	148	6707
496	Chronic airway obstruction	respiratory	0.131403	0.0468075	1.14043	0.00499569	6282	751	5531
317	Alcohol-related disorders	mental disorders	0.205439	0.0741276	1.22806	0.00558108	5095	329	4766
317.1	Alcoholism	mental disorders	0.216159	0.0791606	1.2413	0.00632124	5036	270	4766
440.2	Atherosclerosis of the extremities	circulatory system	0.217213	0.0808045	1.24261	0.00718537	6815	203	6612
710.1	Osteomyelitis	musculoskeletal	0.25984	0.0971169	1.29672	0.00746102	6854	147	6707
318	Tobacco use disorder	mental disorders	0.126611	0.0474312	1.13498	0.00759935	6782	2016	4766
695.4	Lupus (localized and systemic)	dermatologic	-0.208753	0.0787468	0.811596	0.00802682	6493	201	6292
803	Fracture of upper limb	injuries & poisonings	0.271526	0.107621	1.31196	0.0116366	7346	113	7233
550.5	Ventral hernia	digestive	-0.207596	0.0855723	0.812535	0.0152673	7105	160	6945
260	Protein-calorie malnutrition	endocrine/metabolic	0.140508	0.0580623	1.15086	0.0155227	5849	438	5411
496.21	Obstructive chronic bronchitis	respiratory	0.200908	0.0835033	1.22251	0.0161288	5739	208	5531
695.42	Systemic lupus erythematosus	dermatologic	-0.193917	0.0816428	0.823726	0.0175398	6479	187	6292
459	Other disorders of circulatory system	circulatory system	0.130306	0.0551475	1.13918	0.0181347	6292	464	5828
707.2	Chronic ulcer of leg or foot	dermatologic	0.202309	0.0856751	1.22423	0.0182088	7892	177	7715
600	Hyperplasia of prostate	genitourinary	0.151171	0.0640198	1.1632	0.0182103	7499	469	7030
70.3	Viral hepatitis C	infectious diseases	0.136122	0.0598286	1.14582	0.0228934	6102	395	5707
357	Inflammatory and toxic neuropathy	neurological	0.188024	0.0830216	1.20686	0.0235273	7565	180	7385
444	Arterial embolism and thrombosis	circulatory system	0.24774	0.110409	1.28113	0.024843	6716	104	6612
292.4	Altered mental status	mental disorders	0.16919	0.0756127	1.18434	0.0252485	6852	238	6614
977	Personal history of allergy to medicinal agents	injuries & poisonings	-0.242628	0.110727	0.784564	0.028436	6055	106	5949
420	Carditis	circulatory system	-0.164974	0.0759409	0.847916	0.0298257	7015	222	6793
626.12	Excessive or frequent menstruation	genitourinary	-0.14945	0.0696579	0.861181	0.031914	6192	295	5897
615	Endometriosis	genitourinary	-0.229371	0.107551	0.795033	0.0329514	6880	112	6768
250.22	Type 2 diabetes with renal manifestations	endocrine/metabolic	0.104727	0.0499902	1.11041	0.0361759	4834	634	4200
706.2	Sebaceous cyst	dermatologic	0.210317	0.101985	1.23407	0.0391847	6704	117	6587
292.1	Aphasia/speech disturbance	mental disorders	0.172664	0.0838686	1.18847	0.0395185	6797	183	6614
455	Hemorrhoids	circulatory system	0.120481	0.058711	1.12804	0.0401588	5453	391	5062
605	Erectile dysfunction [ED]	genitourinary	0.120655	0.0590346	1.12824	0.0409736	7224	538	6686
796	Elevated prostate specific antigen [PSA]	symptoms	0.154256	0.0762693	1.16679	0.0431233	7313	283	7030
440	Atherosclerosis	circulatory system	0.141445	0.0704823	1.15194	0.0447687	6883	271	6612
195	Cancer, suspected or other	neoplasms	0.179597	0.0910365	1.19674	0.0485177	7278	158	7120
316	Substance addiction and disorders	mental disorders	0.123291	0.0626597	1.13121	0.0491112	5320	554	4766
244.2	Acquired hypothyroidism	endocrine/metabolic	-0.19558	0.101079	0.822358	0.0530007	6657	131	6526
636	Early or threatened labor; hemorrhage in early pregnancy	pregnancy complications	0.141761	0.0735966	1.1523	0.0540805	7749	292	7457
345.1	Epilepsy	neurological	0.182628	0.0949399	1.20037	0.0544026	6804	140	6664
293	Symptoms involving head and neck	mental disorders	-0.192055	0.100375	0.825261	0.0557004	7461	127	7334
580.3	Nephritis and nephropathy without mention of glomerulonephritis	genitourinary	-0.193578	0.101369	0.824005	0.0561793	4918	119	4799
255	Disorders of adrenal glands	endocrine/metabolic	0.170661	0.0908835	1.18609	0.0604082	6977	148	6829
79	Viral infection	infectious diseases	0.114191	0.0610053	1.12097	0.0612312	6061	354	5707
396	Abnormal heart sounds	circulatory system	0.172015	0.0925771	1.1877	0.0631591	6754	151	6603
250.1	Type 1 diabetes	endocrine/metabolic	0.145609	0.0788125	1.15674	0.0646701	4411	211	4200
626.11	Absent or infrequent menstruation	genitourinary	-0.195847	0.106089	0.822138	0.0648833	6021	124	5897
496.2	Chronic bronchitis	respiratory	0.133285	0.0722746	1.14258	0.0651608	5806	275	5531
110.11	Dermatophytosis of nail	infectious diseases	0.19169	0.106326	1.2113	0.0714113	6118	110	6008
427.4	Cardiac arrest and ventricular fibrillation	circulatory system	0.18038	0.100403	1.19767	0.0724069	4235	132	4103
250.4	Abnormal glucose	endocrine/metabolic	-0.0692566	0.0388662	0.933087	0.0747615	5288	1088	4200
516.1	Hemoptysis	respiratory	0.188842	0.106071	1.20785	0.0750209	7945	114	7831
965	Poisoning by analgesics, antipyretics, and antirheumatics	injuries & poisonings	0.19506	0.110054	1.21538	0.0763269	6057	108	5949
375	Disorders of lacrimal system	sense organs	0.183118	0.103535	1.20096	0.0769516	6719	120	6599
345.3	Convulsions	neurological	0.131277	0.0753005	1.14028	0.0812677	6890	226	6664
8.5	Bacterial enteritis	infectious diseases	-0.159111	0.0913963	0.852902	0.0817022	7669	153	7516
681.5	Cellulitis and abscess of leg, except foot	dermatologic	0.153802	0.0885345	1.16626	0.0823515	6518	156	6362
772.2	Spasm of muscle	symptoms	-0.179251	0.104044	0.835896	0.0849166	7064	118	6946
292	Neurological disorders	mental disorders	0.0813819	0.0473417	1.08479	0.0856087	7261	647	6614
766	Neuralgia, neuritis, and radiculitis NOS	symptoms	-0.163477	0.0952463	0.849186	0.0860955	6346	141	6205
707	Chronic ulcer of skin	dermatologic	0.114287	0.0666233	1.12107	0.0862688	8014	299	7715
197	Chemotherapy	neoplasms	0.140938	0.0828192	1.15135	0.088801	7317	197	7120
473.4	Voice disturbance	respiratory	0.179151	0.105975	1.1962	0.0909317	4892	119	4773
70	Viral hepatitis	infectious diseases	0.0892842	0.0534327	1.09339	0.0947286	6213	506	5707
276.4	Acid-base balance disorder	endocrine/metabolic	0.10006	0.0602085	1.10524	0.0965343	5413	393	5020
870	Open wounds of head; neck; and trunk	injuries & poisonings	-0.144651	0.0884822	0.865324	0.10209	7324	155	7169
770	Myalgia and myositis unspecified	symptoms	-0.0882437	0.0540644	0.915538	0.102638	7467	457	7010
599.2	Retention of urine	genitourinary	0.121758	0.0748809	1.12948	0.103946	5271	243	5028
110	Dermatophytosis / Dermatomycosis	infectious diseases	0.0949572	0.0585489	1.09961	0.104837	6398	390	6008
345.12	Partial epilepsy	neurological	0.168048	0.103888	1.18299	0.105752	6781	117	6664
429	Ill-defined descriptions and complications of heart disease	circulatory system	-0.0888663	0.0552203	0.914968	0.10755	6285	447	5838
296.2	Depression	mental disorders	0.0571827	0.0355968	1.05885	0.108186	5897	1403	4494
930	Allergic reaction to food	injuries & poisonings	-0.143576	0.0894807	0.866255	0.108593	6011	165	5846
804	Fracture of hand or wrist	injuries & poisonings	-0.175431	0.110881	0.839095	0.113612	7333	100	7233
840	Sprains and strains	injuries & poisonings	-0.0684267	0.0433685	0.933862	0.114612	6933	735	6198
327.1	Hypersomnia	neurological	-0.169079	0.10795	0.844443	0.117288	5130	107	5023
577	Diseases of pancreas	digestive	-0.121267	0.0784168	0.885797	0.121998	8109	208	7901
193	Thyroid cancer	neoplasms	0.168908	0.10964	1.18401	0.123423	8016	101	7915
722.6	Degeneration of intervertebral disc	musculoskeletal	-0.0854125	0.0556663	0.918134	0.12494	6771	432	6339
580	Nephritis; nephrosis; renal sclerosis	genitourinary	-0.115661	0.0763755	0.890777	0.129932	5014	215	4799
643	Excessive vomiting in pregnancy	pregnancy complications	-0.163965	0.108428	0.848772	0.130484	8094	120	7974
459.9	Circulatory disease NEC	circulatory system	0.104709	0.0699957	1.11039	0.134669	6100	272	5828
611	Abnormal findings on mammogram or breast exam	genitourinary	0.0772671	0.0517849	1.08033	0.135679	7188	538	6650
792	Abnormal Papanicolaou smear of cervix and cervical HPV	symptoms	0.0832597	0.0561394	1.08682	0.138051	6212	469	5743
569	Other disorders of intestine	digestive	-0.12311	0.0835467	0.884167	0.140605	7007	177	6830
242.1	Graves' disease	endocrine/metabolic	-0.16231	0.110509	0.850178	0.141902	6635	109	6526
296.22	Major depressive disorder	mental disorders	0.0601376	0.0410634	1.06198	0.143055	5475	981	4494
512.7	Shortness of breath	respiratory	0.0514341	0.035485	1.05278	0.147209	5213	1858	3355
550	Abdominal hernia	digestive	-0.0640771	0.0443063	0.937933	0.148113	7630	685	6945
695	Erythematous conditions	dermatologic	-0.0830455	0.0580017	0.920309	0.152207	6735	386	6349
840.3	Joint/ligament sprain	injuries & poisonings	-0.127042	0.0897929	0.880697	0.157117	6356	158	6198
274	Gout and other crystal arthropathies	endocrine/metabolic	0.068331	0.0487357	1.07072	0.160893	7990	596	7394
426.32	Left bundle branch block	circulatory system	-0.148534	0.106176	0.861971	0.161832	4218	115	4103
626.13	Irregular menstrual cycle	genitourinary	-0.140871	0.101378	0.868602	0.164663	6031	134	5897
785	Abdominal pain	symptoms	0.0392504	0.0282599	1.04003	0.164861	6976	2817	4159
338.2	Chronic pain	neurological	-0.0659866	0.0475799	0.936143	0.165485	6835	623	6212
994	Sepsis and SIRS	injuries & poisonings	0.068024	0.0491319	1.07039	0.1662	7866	566	7300
611.3	Lump or mass in breast	genitourinary	0.0915035	0.0661735	1.09582	0.166732	6952	302	6650
296	Mood disorders	mental disorders	0.04723	0.03417	1.04836	0.166909	6089	1595	4494
427.7	Tachycardia NOS	circulatory system	-0.0850184	0.0615276	0.918495	0.167036	4471	368	4103
585.3	Chronic renal failure [CKD]	genitourinary	0.0476949	0.0346166	1.04885	0.168264	6528	1729	4799
994.2	Sepsis	injuries & poisonings	0.0703526	0.0512178	1.07289	0.169567	7817	517	7300
345	Epilepsy, recurrent seizures, convulsions	neurological	0.0826214	0.0602156	1.08613	0.170035	7024	360	6664
516	Abnormal sputum	respiratory	0.140236	0.1025	1.15054	0.171265	7954	123	7831
276.41	Acidosis	endocrine/metabolic	0.0946781	0.0696763	1.0993	0.174201	5306	286	5020
701	Other hypertrophic and atrophic conditions of skin	dermatologic	-0.108658	0.0801287	0.897037	0.175084	7534	203	7331
962	Poisoning by hormones and synthetic substitutes	injuries & poisonings	0.121741	0.08985	1.12946	0.175439	6105	156	5949
947	Urticaria	injuries & poisonings	-0.136769	0.101057	0.872172	0.175931	5975	129	5846
628	Ovarian cyst	genitourinary	0.107297	0.0792829	1.11326	0.175947	6118	221	5897
585.4	Chronic kidney disease, Stage I or II	genitourinary	0.101654	0.0751465	1.107	0.176135	5041	242	4799
447	Other disorders of arteries and arterioles	circulatory system	0.101539	0.0751111	1.10687	0.176421	6835	223	6612
242	Thyrotoxicosis with or without goiter	endocrine/metabolic	-0.0966736	0.0715464	0.907852	0.176631	6786	260	6526
198	Secondary malignant neoplasm	neoplasms	0.0911394	0.0686906	1.09542	0.184571	7398	278	7120
571	Chronic liver disease and cirrhosis	digestive	0.0721277	0.0543939	1.07479	0.184831	6919	460	6459
473	Diseases of the larynx and vocal cords	respiratory	0.0991442	0.074869	1.10423	0.185425	5012	239	4773
509	Respiratory failure, insufficiency, arrest	respiratory	0.0693884	0.0525728	1.07185	0.186884	6957	515	6442
531	Peptic ulcer (excl. esophageal)	digestive	-0.110673	0.0839587	0.895232	0.187443	8012	182	7830
564	Functional digestive disorders	digestive	-0.0993431	0.0756228	0.905432	0.188959	5266	217	5049
427.21	Atrial fibrillation	circulatory system	0.064091	0.0490614	1.06619	0.191436	4828	725	4103
218.1	Uterine leiomyoma	neoplasms	-0.0707509	0.0543182	0.931694	0.192736	7489	469	7020
457.3	Encounter for long-term (current) use of aspirin	circulatory system	0.0722955	0.055701	1.07497	0.194314	5529	467	5062
131	Protozoan infection	infectious diseases	0.14834	0.114528	1.15991	0.195243	7369	102	7267
38.3	Bacteremia	infectious diseases	0.125916	0.0973042	1.13419	0.195649	6557	133	6424
714	Rheumatoid arthritis and other inflammatory polyarthropathies	musculoskeletal	0.0943426	0.0735146	1.09894	0.199381	7048	240	6808
697	Sarcoidosis	dermatologic	-0.0934166	0.0727954	0.910814	0.199395	6592	243	6349
593.1	Gross hematuria	genitourinary	-0.129071	0.100654	0.878911	0.199729	5504	130	5374
41	Bacterial infection NOS	infectious diseases	0.0608617	0.0475903	1.06275	0.200943	7031	607	6424
250.42	Other abnormal glucose	endocrine/metabolic	-0.0540431	0.0422814	0.947391	0.201187	5092	892	4200
214	Lipoma	neoplasms	-0.118899	0.0940597	0.887898	0.206201	7879	146	7733
375.1	Dry eyes	sense organs	0.125273	0.0992395	1.13346	0.20683	6727	128	6599
626	Disorders of menstruation and other abnormal bleeding from female genital tract	genitourinary	-0.054147	0.0429104	0.947293	0.206998	6970	1073	5897
110.1	Dermatophytosis	infectious diseases	0.0780114	0.061852	1.08114	0.207215	6354	346	6008
415	Pulmonary heart disease	circulatory system	0.0515433	0.0410066	1.05289	0.208771	7523	870	6653
275	Disorders of mineral metabolism	endocrine/metabolic	-0.0514048	0.0410907	0.949894	0.210932	7457	843	6614
350.1	Abnormal involuntary movements	neurological	-0.109611	0.087696	0.896183	0.211338	6980	165	6815
740.2	Osteoarthrosis, generalized	musculoskeletal	-0.096822	0.0776642	0.907718	0.212517	5711	219	5492
420.2	Pericarditis	circulatory system	-0.118856	0.0964863	0.887935	0.218006	6931	138	6793
686	Other local infections of skin and subcutaneous tissue	dermatologic	0.135218	0.109784	1.14479	0.218071	6468	106	6362
218	Benign neoplasm of uterus	neoplasms	-0.0665806	0.0541807	0.935588	0.219123	7492	472	7020
185	Cancer of prostate	neoplasms	0.0842714	0.0693216	1.08792	0.224115	7439	409	7030
395	Heart valve disorders	circulatory system	0.0543294	0.0452895	1.05583	0.230294	7323	720	6603
425	Cardiomyopathy	circulatory system	-0.0488197	0.0409391	0.952353	0.233067	7668	875	6793
745	Pain in joint	musculoskeletal	0.032847	0.0275775	1.03339	0.233622	7136	3238	3898
472	Chronic pharyngitis and nasopharyngitis	respiratory	-0.102789	0.0864451	0.902317	0.234412	4945	172	4773
443	Peripheral vascular disease	circulatory system	0.0632251	0.053305	1.06527	0.235583	7125	513	6612
627.1	Postmenopausal bleeding	genitourinary	0.103515	0.087468	1.10906	0.236626	6070	173	5897
722	Intervertebral disc disorders	musculoskeletal	-0.0527161	0.044607	0.948649	0.237289	7039	700	6339
274.1	Gout	endocrine/metabolic	0.0585013	0.0496856	1.06025	0.239024	7964	570	7394
249	Secondary diabetes mellitus	endocrine/metabolic	0.0767289	0.065625	1.07975	0.242322	4519	319	4200
457	Encounter for long-term (current) use of anticoagulants, antithrombotics, aspirin	circulatory system	0.0590882	0.0508018	1.06087	0.244784	5651	589	5062
727.1	Synovitis and tenosynovitis	musculoskeletal	-0.0737223	0.0633947	0.92893	0.244866	5627	324	5303
379	Other disorders of eye	sense organs	-0.0744662	0.0640523	0.928239	0.244998	6919	320	6599
276.14	Hypopotassemia	endocrine/metabolic	0.057787	0.0497335	1.05949	0.245263	5627	607	5020
418	Nonspecific chest pain	circulatory system	0.0334225	0.028922	1.03399	0.247842	6922	2424	4498
573.6	Nonspecific elevation of levels of transaminase or lactic acid dehydrogenase [LDH]	digestive	-0.11755	0.102126	0.889096	0.249718	6575	116	6459
371.3	Inflammation of eyelids	sense organs	-0.105667	0.0924264	0.899725	0.252934	6893	146	6747
495	Asthma	respiratory	0.0387374	0.034008	1.0395	0.254675	6953	1422	5531
591	Urinary tract infection	genitourinary	0.044809	0.0400902	1.04583	0.263693	6304	930	5374
429.2	Abnormal function study of cardiovascular system	circulatory system	-0.11211	0.10083	0.893945	0.266191	5967	129	5838
427.11	Paroxysmal supraventricular tachycardia	circulatory system	-0.0879999	0.0794526	0.915761	0.268044	4320	217	4103
71.1	HIV infection, symptomatic	infectious diseases	0.0826512	0.0746945	1.08616	0.2685	5958	251	5707
798	Malaise and fatigue	symptoms	0.0373996	0.0338139	1.03811	0.268709	6702	1428	5274
592	Cystitis and urethritis	genitourinary	0.115016	0.104049	1.12189	0.268981	5487	113	5374
276.1	Electrolyte imbalance	endocrine/metabolic	0.0381898	0.0346882	1.03893	0.270921	6511	1491	5020
654.1	Abnormality of organs and soft tissues of pelvis complicating pregnancy, childbirth, or the puerperium	pregnancy complications	-0.103725	0.0943651	0.901473	0.271686	7795	165	7630
250.6	Polyneuropathy in diabetes	endocrine/metabolic	0.115848	0.106044	1.12283	0.274635	4315	115	4200
596.5	Functional disorders of bladder	genitourinary	0.10156	0.0931921	1.1069	0.275803	7569	146	7423
38	Septicemia	infectious diseases	0.0565649	0.0519622	1.0582	0.276341	6933	509	6424
535	Gastritis and duodenitis	digestive	-0.0638358	0.0587527	0.938159	0.27725	7052	391	6661
327.3	Sleep apnea	neurological	-0.03461	0.0319106	0.965982	0.278101	6649	1626	5023
275.5	Disorders of calcium/phosphorus metabolism	endocrine/metabolic	-0.0689512	0.0636402	0.933372	0.278607	6943	329	6614
395.1	Nonrheumatic mitral valve disorders	circulatory system	0.0671372	0.0624298	1.06944	0.282194	6950	347	6603
530.14	Reflux esophagitis	digestive	-0.103223	0.0962627	0.901926	0.283583	4597	149	4448
742	Derangement of joint, non-traumatic	musculoskeletal	-0.0927273	0.0866789	0.911442	0.284719	6796	158	6638
327	Sleep disorders	neurological	-0.0320221	0.0299786	0.968485	0.285446	6948	1925	5023
536	Disorders of function of stomach	digestive	0.090324	0.0849372	1.09453	0.287591	6836	175	6661
599	Other symptoms/disorders or the urinary system	genitourinary	0.0323515	0.030434	1.03288	0.287779	6948	1920	5028
578	Gastrointestinal hemorrhage	digestive	-0.0464416	0.0436992	0.95462	0.287893	7271	730	6541
8	Intestinal infection	infectious diseases	-0.0769499	0.072419	0.925936	0.28798	7763	247	7516
963.1	Antineoplastic and immunosuppressive drugs causing adverse effects	injuries & poisonings	-0.0937167	0.0882044	0.910541	0.288011	6115	166	5949
585.1	Acute renal failure	genitourinary	0.0416394	0.0393287	1.04252	0.289713	5958	1159	4799
571.5	Other chronic nonalcoholic liver disease	digestive	0.0595855	0.0565878	1.0614	0.292352	6878	419	6459
514	Abnormal findings examination of lungs	respiratory	0.0523586	0.0501775	1.05375	0.296732	7575	561	7014
411.3	Angina pectoris	circulatory system	0.0803176	0.077563	1.08363	0.300429	6217	228	5989
704	Diseases of hair and hair follicles	dermatologic	-0.0749907	0.072683	0.927752	0.302189	7400	245	7155
613	Other nonmalignant breast conditions	genitourinary	-0.0650358	0.0630621	0.937034	0.302401	7775	332	7443
742.9	Other derangement of joint	musculoskeletal	-0.0944449	0.0919746	0.909878	0.304487	6778	140	6638
512	Other symptoms of respiratory system	respiratory	0.0292449	0.0285836	1.02968	0.306244	6811	3456	3355
573	Other disorders of liver	digestive	-0.055236	0.0541149	0.946262	0.307388	6913	454	6459
585.33	Chronic Kidney Disease, Stage III	genitourinary	0.0485741	0.0476746	1.04977	0.308266	5543	744	4799
765	Cervical radiculitis	symptoms	-0.0693911	0.0682324	0.932962	0.309162	6479	274	6205
355	Complex regional/central pain syndrome	neurological	-0.104618	0.103101	0.900669	0.310244	6672	113	6559
286	Coagulation defects	hematopoietic	0.0451823	0.0445526	1.04622	0.310519	6965	717	6248
338.1	Acute pain	neurological	-0.0910611	0.08986	0.912962	0.310885	6370	158	6212
979	Adverse drug events and drug allergies	injuries & poisonings	-0.0836313	0.0825783	0.91977	0.311179	6136	187	5949
275.6	Hypercalcemia	endocrine/metabolic	-0.0871567	0.0869823	0.916534	0.316342	6786	172	6614
596	Other disorders of bladder	genitourinary	0.071032	0.0710087	1.07362	0.317152	7684	261	7423
425.1	Primary/intrinsic cardiomyopathies	circulatory system	-0.0430206	0.0430718	0.957892	0.317886	7573	780	6793
558	Noninfectious gastroenteritis	digestive	-0.0827441	0.0829169	0.920587	0.31832	5229	180	5049
389.4	Tinnitus	sense organs	-0.0862763	0.0868407	0.917341	0.320466	7369	170	7199
276.5	Hypovolemia	endocrine/metabolic	0.0536746	0.0540955	1.05514	0.32109	5516	496	5020
579	Other symptoms involving abdomen and pelvis	digestive	-0.0804466	0.0812951	0.922704	0.322388	6732	191	6541
348.7	Coma	neurological	0.0750281	0.0764867	1.07791	0.326627	6888	224	6664
562	Diverticulosis and diverticulitis	digestive	0.0559546	0.0573278	1.05755	0.329041	5474	425	5049
276.13	Hyperpotassemia	endocrine/metabolic	0.0546725	0.0560678	1.05619	0.329503	5482	462	5020
165	Cancer within the respiratory system	neoplasms	0.0841769	0.086823	1.08782	0.332285	8187	172	8015
350	Abnormal movement	neurological	-0.0486155	0.0502383	0.952547	0.333196	7354	539	6815
227	Benign neoplasm of other endocrine glands and related structures	neoplasms	0.10747	0.111306	1.11346	0.334274	8017	102	7915
371	Inflammation of the eye	sense organs	-0.0648577	0.0674422	0.937201	0.336211	7031	284	6747
789	Nausea and vomiting	symptoms	0.0331246	0.0346189	1.03368	0.338651	6800	1354	5446
509.1	Respiratory failure	respiratory	0.063964	0.0675618	1.06605	0.343767	6745	303	6442
841	Sprains and strains of back and neck	injuries & poisonings	-0.0916251	0.0975866	0.912447	0.347776	6334	136	6198
136	Other infectious and parasitic diseases	infectious diseases	0.0838317	0.0898413	1.08745	0.350764	7428	161	7267
727	Other disorders of synovium, tendon, and bursa	musculoskeletal	-0.043012	0.046162	0.9579	0.35146	5967	664	5303
512.1	Wheezing	respiratory	0.0887853	0.0954909	1.09285	0.352486	3508	153	3355
366.2	Senile cataract	sense organs	-0.0421288	0.0454878	0.958746	0.354364	7184	794	6390
54	Herpes simplex	infectious diseases	-0.0665192	0.0719141	0.935645	0.354975	5963	256	5707
277	Other disorders of metabolism	endocrine/metabolic	0.0915578	0.0995983	1.09588	0.357954	7646	129	7517
562.2	Diverticulitis	digestive	0.0945367	0.102997	1.09915	0.358695	5164	115	5049
514.2	Solitary pulmonary nodule	respiratory	0.0553577	0.0610474	1.05692	0.364513	7375	361	7014
287.3	Thrombocytopenia	hematopoietic	0.0544947	0.0603905	1.05601	0.366859	6617	369	6248
427.2	Atrial fibrillation and flutter	circulatory system	0.0422828	0.0470126	1.04319	0.368443	4917	814	4103
362.2	Degeneration of macula and posterior pole of retina	sense organs	0.0898355	0.100281	1.09399	0.370339	6601	134	6467
71	Human immunodeficiency virus [HIV] disease	infectious diseases	0.0643914	0.071897	1.06651	0.370463	5979	272	5707
960.2	Allergy/adverse effect of penicillin	injuries & poisonings	-0.0774128	0.0868554	0.925508	0.372777	6115	166	5949
80	Postoperative infection	infectious diseases	0.0966165	0.108673	1.10144	0.373972	7798	109	7689
963	Poisoning by primarily systemic agents	injuries & poisonings	-0.0773876	0.0870618	0.925531	0.374066	6119	170	5949
740.9	Osteoarthrosis NOS	musculoskeletal	-0.0391663	0.0440956	0.961591	0.374426	6305	813	5492
743.9	Osteopenia or other disorder of bone and cartilage	musculoskeletal	0.0774286	0.0872565	1.08051	0.374881	7534	171	7363
394	Rheumatic disease of the heart valves	circulatory system	0.0611021	0.0689848	1.06301	0.375762	6883	280	6603
479	Other upper respiratory disease	respiratory	-0.0558235	0.0637141	0.945706	0.380945	5099	326	4773
990	Effects radiation NOS	injuries & poisonings	0.0792738	0.0907355	1.0825	0.382292	7198	157	7041
458	Hypotension	circulatory system	0.0496105	0.0573603	1.05086	0.387097	6261	433	5828
728.7	Fasciitis	musculoskeletal	-0.0959147	0.110919	0.908542	0.38719	5408	105	5303
389	Hearing loss	sense organs	-0.0421946	0.0488027	0.958683	0.387261	7781	582	7199
174.1	Breast cancer [female]	neoplasms	0.0553872	0.0648725	1.05695	0.393224	6817	331	6486
949	Allergies, other	injuries & poisonings	-0.0585212	0.0686537	0.943158	0.393986	6123	277	5846
835	Internal derangement of knee	injuries & poisonings	-0.0891699	0.104708	0.91469	0.394433	7786	110	7676
429.1	Heart transplant/surgery	circulatory system	-0.0747431	0.0877864	0.927982	0.394536	5999	161	5838
593	Hematuria	genitourinary	-0.0390263	0.0461095	0.961725	0.397338	6052	678	5374
481	Influenza	respiratory	-0.0706411	0.0835213	0.931796	0.397672	6390	179	6211
274.11	Gouty arthropathy	endocrine/metabolic	0.0674102	0.0798166	1.06973	0.398355	7594	200	7394
561	Symptoms involving digestive system	digestive	-0.0377042	0.0447864	0.962998	0.399862	5748	699	5049
709	Diffuse diseases of connective tissue	dermatologic	-0.0781458	0.0932627	0.92483	0.402081	6425	144	6281
465.2	Acute pharyngitis	respiratory	0.0707815	0.0845375	1.07335	0.402436	5506	180	5326
180.3	Cervical intraepithelial neoplasia [CIN] [Cervical dysplasia]	neoplasms	0.0846723	0.101143	1.08836	0.402507	5873	130	5743
726.1	Enthesopathy	musculoskeletal	-0.0497888	0.0595001	0.95143	0.402713	5682	379	5303
585.31	Renal dialysis	genitourinary	0.0432108	0.051805	1.04416	0.404222	5361	562	4799
279	Disorders involving the immune mechanism	endocrine/metabolic	0.0454595	0.0547083	1.04651	0.406006	7802	438	7364
587	Kidney replaced by transpant	genitourinary	0.0525573	0.0638178	1.05396	0.410194	5134	335	4799
275.3	Disorders of magnesium metabolism	endocrine/metabolic	0.0579608	0.0705659	1.05967	0.411435	6874	260	6614
428	Congestive heart failure; nonhypertensive	circulatory system	-0.0281827	0.0344807	0.972211	0.413731	7381	1543	5838
741.4	Joint effusions	musculoskeletal	0.0590506	0.0723186	1.06083	0.414195	6883	245	6638
726	Peripheral enthesopathies and allied syndromes	musculoskeletal	-0.0327336	0.0400913	0.967796	0.414227	6243	940	5303
618	Genital prolapse	genitourinary	-0.088927	0.108973	0.914912	0.414474	8139	102	8037
288.2	Elevated white blood cell count	hematopoietic	0.06623	0.0815069	1.06847	0.416465	6482	189	6293
165.1	Cancer of bronchus; lung	neoplasms	0.0711046	0.0880011	1.07369	0.419093	8182	167	8015
578.2	Blood in stool	digestive	0.0543568	0.067758	1.05586	0.422426	6812	271	6541
510	Other diseases of lung	respiratory	-0.06305	0.0797932	0.938897	0.42943	7890	194	7696
716	Other arthropathies	musculoskeletal	0.0523949	0.0664375	1.05379	0.430325	7016	309	6707
300.11	Generalized anxiety disorder	mental disorders	-0.0742959	0.0947273	0.928397	0.432856	4638	144	4494
656	Other perinatal conditions of fetus or newborn	pregnancy complications	0.0841445	0.107529	1.08779	0.433902	8081	123	7958
174	Breast cancer	neoplasms	0.05034	0.0645274	1.05163	0.435312	6820	334	6486
782.3	Edema	symptoms	0.0298696	0.0384202	1.03032	0.436895	7052	1054	5998
289	Other diseases of blood and blood-forming organs	hematopoietic	0.0510557	0.0659025	1.05238	0.438507	6590	297	6293
250.25	Diabetes type 2 with peripheral circulatory disorders	endocrine/metabolic	0.0903973	0.117078	1.09461	0.440047	4300	100	4200
625	Pain and other symptoms associated with female genital organs	genitourinary	-0.0502446	0.0652968	0.950997	0.441608	7131	310	6821
655	Known or suspected fetal abnormality affecting management of mother	pregnancy complications	0.0497833	0.0653827	1.05104	0.44641	7911	471	7440
585	Renal failure	genitourinary	0.0238496	0.0313837	1.02414	0.447291	7065	2266	4799
562.1	Diverticulosis	digestive	0.0476629	0.0635109	1.04882	0.452973	5388	339	5049
244.1	Secondary hypothyroidism	endocrine/metabolic	0.0753333	0.100516	1.07824	0.453576	6657	131	6526
681	Superficial cellulitis and abscess	dermatologic	0.0321599	0.042912	1.03268	0.453594	7120	758	6362
521	Diseases of hard tissues of teeth	digestive	-0.083541	0.111737	0.919853	0.454667	7114	102	7012
415.2	Chronic pulmonary heart disease	circulatory system	0.0364917	0.0488197	1.03717	0.454775	7250	597	6653
429.3	Symptoms involving cardiovascular system	circulatory system	-0.0687434	0.092744	0.933566	0.458562	5983	145	5838
653	Problems associated with amniotic cavity and membranes	pregnancy complications	0.080869	0.109761	1.08423	0.46126	7743	113	7630
619.4	Noninflammatory disorders of vagina	genitourinary	0.0512545	0.0696015	1.05259	0.461487	6992	282	6710
512.2	Painful respiration	respiratory	-0.0778656	0.106092	0.925089	0.462985	3477	122	3355
414	Other forms of chronic heart disease	circulatory system	-0.0569904	0.0776542	0.944603	0.463009	6220	231	5989
761	Cervicalgia	symptoms	-0.0353016	0.0481797	0.965314	0.463736	7245	593	6652
300.1	Anxiety disorder	mental disorders	-0.0310269	0.0425909	0.969449	0.466316	5358	864	4494
428.2	Heart failure NOS	circulatory system	-0.0800659	0.11029	0.923055	0.467864	5943	105	5838
626.1	Irregular menstrual cycle/bleeding	genitourinary	-0.035268	0.0487203	0.965347	0.469135	6654	757	5897
382	Otalgia	sense organs	0.0690648	0.0957328	1.07151	0.470643	7340	140	7200
250.41	Impaired fasting glucose	endocrine/metabolic	-0.0608681	0.0848496	0.940947	0.473149	4383	183	4200
289.4	Lymphadenitis	hematopoietic	0.0474742	0.0669562	1.04862	0.478303	6583	290	6293
380.4	Impacted cerumen	sense organs	-0.0588089	0.0829876	0.942887	0.478543	7599	186	7413
594	Urinary calculus	genitourinary	0.0500745	0.0708824	1.05135	0.479912	7958	244	7714
714.1	Rheumatoid arthritis	musculoskeletal	0.0571694	0.0809421	1.05884	0.480001	7004	196	6808
180	Cervical cancer and dysplasia	neoplasms	0.0629252	0.0895789	1.06495	0.482395	5907	164	5743
250.7	Diabetic retinopathy	endocrine/metabolic	-0.0405497	0.0580452	0.960261	0.484809	6865	398	6467
636.3	Hemorrhage in early pregnancy	pregnancy complications	0.0704783	0.101299	1.07302	0.486587	7592	135	7457
480	Pneumonia	respiratory	0.0317089	0.0459462	1.03222	0.490112	6886	675	6211
792.1	Papanicolaou smear of cervix or vagina with atypical squamous cells	symptoms	0.0516894	0.0749324	1.05305	0.490311	5990	247	5743
716.9	Arthropathy NOS	musculoskeletal	0.0474333	0.0689152	1.04858	0.491273	6992	285	6707
427	Cardiac dysrhythmias	circulatory system	-0.0206686	0.0305156	0.979544	0.498208	6435	2332	4103
216	Benign neoplasm of skin	neoplasms	0.0184522	0.0273834	1.01862	0.500409	7012	3315	3697
269	Proteinuria	endocrine/metabolic	0.0367209	0.0545483	1.0374	0.500832	7623	452	7171
174.11	Malignant neoplasm of female breast	neoplasms	0.0441224	0.0657304	1.04511	0.502053	6805	319	6486
495.2	Asthma with exacerbation	respiratory	-0.0419942	0.0625712	0.958875	0.50213	5878	347	5531
530.11	GERD	digestive	-0.0206624	0.0308183	0.97955	0.502565	6508	2060	4448
627	Menopausal and postmenopausal disorders	genitourinary	-0.0364717	0.0550549	0.964185	0.507677	6384	487	5897
427.1	Paroxysmal tachycardia, unspecified	circulatory system	-0.0341347	0.0517199	0.966441	0.50926	4679	576	4103
788	Syncope and collapse	symptoms	-0.0330443	0.0502074	0.967496	0.510438	7603	531	7072
327.32	Obstructive sleep apnea	neurological	-0.0219653	0.0333861	0.978274	0.51059	6466	1443	5023
401.3	Other hypertensive complications	circulatory system	0.0480558	0.073073	1.04923	0.510769	2864	293	2571
415.11	Pulmonary embolism and infarction, acute	circulatory system	0.0436443	0.067169	1.04461	0.515842	6934	281	6653
287	Purpura and other hemorrhagic conditions	hematopoietic	0.0385974	0.0595401	1.03935	0.516817	6627	379	6248
175	Acquired absence of breast	neoplasms	0.0335252	0.0518091	1.03409	0.517573	6484	528	5956
530.1	Esophagitis, GERD and related diseases	digestive	-0.0195476	0.03023	0.980642	0.517872	6640	2192	4448
614.52	Vaginitis and vulvovaginitis	genitourinary	-0.0419547	0.0654585	0.958913	0.521565	7106	338	6768
550.6	Incisional hernia	digestive	-0.0610548	0.0953715	0.940772	0.522057	7079	134	6945
280.2	Iron deficiency anemia secondary to blood loss (chronic)	hematopoietic	-0.0599245	0.0937314	0.941836	0.522613	4116	153	3963
599.5	Frequency of urination and polyuria	genitourinary	0.0282587	0.0442652	1.02866	0.523216	5780	752	5028
290	Delirium dementia and amnestic and other cognitive disorders	mental disorders	0.0660578	0.104036	1.06829	0.52546	6735	121	6614
647.1	Infections of genitourinary tract during pregnancy	pregnancy complications	-0.0724255	0.114145	0.930135	0.525752	7899	108	7791
379.2	Disorders of vitreous body	sense organs	-0.0485743	0.0770016	0.952587	0.528157	6815	216	6599
512.8	Cough	respiratory	0.024412	0.0388572	1.02471	0.529841	4671	1316	3355
727.6	Rupture of tendon, nontraumatic	musculoskeletal	0.0676359	0.108264	1.06998	0.532147	5411	108	5303
369	Infection of the eye	sense organs	-0.0585751	0.0941282	0.943107	0.533751	6890	143	6747
216.1	Screening for malignant neoplasms of the skin	neoplasms	0.0170632	0.0275006	1.01721	0.53495	6955	3258	3697
300	Anxiety, phobic and dissociative disorders	mental disorders	-0.0243978	0.0394115	0.975897	0.535882	5551	1057	4494
327.4	Insomnia	neurological	-0.0334274	0.0540081	0.967125	0.53596	5504	481	5023
276.12	Hyposmolality and/or hyponatremia	endocrine/metabolic	0.0454106	0.0738491	1.04646	0.538614	5266	246	5020
743.11	Osteoporosis NOS	musculoskeletal	-0.0494182	0.0807351	0.951783	0.54047	7563	200	7363
433.31	Transient cerebral ischemia	circulatory system	0.0315341	0.0515262	1.03204	0.540537	7346	525	6821
377	Disorders of optic nerve and visual pathways	sense organs	0.0649413	0.106829	1.0671	0.543255	6718	119	6599
720	Spinal stenosis	musculoskeletal	-0.034982	0.0578436	0.965623	0.545333	6747	408	6339
483	Acute bronchitis and bronchiolitis	respiratory	0.0516744	0.0864187	1.05303	0.54987	6372	161	6211
801	Fracture of ankle and foot	injuries & poisonings	0.051726	0.0873752	1.05309	0.553852	7400	167	7233
272.13	Mixed hyperlipidemia	endocrine/metabolic	-0.0250177	0.0422625	0.975293	0.553877	5093	1096	3997
720.1	Spinal stenosis of lumbar region	musculoskeletal	-0.040406	0.0686266	0.960399	0.556008	6619	280	6339
282.5	Sickle cell anemia	hematopoietic	-0.0532991	0.0905668	0.948096	0.556193	4126	163	3963
362	Other retinal disorders	sense organs	0.0368747	0.0630103	1.03756	0.558401	6806	339	6467
646	Other complications of pregnancy NEC	pregnancy complications	0.0412478	0.0708967	1.04211	0.5607	7978	358	7620
271	Disorders of carbohydrate transport and metabolism	endocrine/metabolic	-0.0303878	0.0525451	0.970069	0.56305	7479	487	6992
415.1	Acute pulmonary heart disease	circulatory system	0.0385846	0.0667529	1.03934	0.563249	6938	285	6653
250.24	Type 2 diabetes with neurological manifestations	endocrine/metabolic	0.0339269	0.0590789	1.03451	0.565789	4606	406	4200
465	Acute upper respiratory infections of multiple or unspecified sites	respiratory	0.0209381	0.0366718	1.02116	0.568027	6496	1170	5326
452.2	Deep vein thrombosis [DVT]	circulatory system	0.032786	0.0574468	1.03333	0.56819	5477	415	5062
112	Candidiasis	infectious diseases	-0.0312078	0.0549161	0.969274	0.569843	6464	456	6008
599.9	Other abnormality of urination	genitourinary	0.0364302	0.0645996	1.0371	0.572796	5351	323	5028
614.5	Inflammatory disease of cervix, vagina, and vulva	genitourinary	-0.0330704	0.0586433	0.96747	0.572806	7200	432	6768
306.1	Mental disorders durring/after pregnancy	mental disorders	0.0630634	0.112486	1.06509	0.575049	4615	121	4494
339	Other headache syndromes	neurological	0.0291792	0.0522657	1.02961	0.576649	6943	493	6450
442.1	Aortic aneurysm	circulatory system	0.0441079	0.0796756	1.0451	0.579857	6811	199	6612
740	Osteoarthrosis	musculoskeletal	-0.017286	0.0314895	0.982863	0.583043	7421	1929	5492
271.3	Intestinal disaccharidase deficiencies and disaccharide malabsorption	endocrine/metabolic	-0.0285392	0.0528748	0.971864	0.58937	7474	482	6992
635	Hemorrhage during pregnancy; childbirth and postpartum	pregnancy complications	-0.0610057	0.113996	0.940818	0.592543	7569	112	7457
411.8	Other chronic ischemic heart disease, unspecified	circulatory system	-0.03944	0.073856	0.961328	0.593333	6257	268	5989
443.9	Peripheral vascular disease, unspecified	circulatory system	0.0296712	0.0559558	1.03012	0.595931	7080	468	6612
530	Diseases of esophagus	digestive	-0.015718	0.0296481	0.984405	0.596006	6767	2319	4448
735.2	Acquired toe deformities	musculoskeletal	-0.0543076	0.102646	0.947141	0.596751	7256	120	7136
571.51	Cirrhosis of liver without mention of alcohol	digestive	0.0371155	0.0710146	1.03781	0.601221	6718	259	6459
624	Symptoms involving female genital tract	genitourinary	0.0501197	0.0959711	1.0514	0.601505	6954	133	6821
356	Hereditary and idiopathic peripheral neuropathy	neurological	0.0560604	0.107594	1.05766	0.602343	7496	111	7385
790.6	Other abnormal blood chemistry	symptoms	-0.0286827	0.0551202	0.971725	0.602808	7159	433	6726
41.1	Staphylococcus infections	infectious diseases	0.0520272	0.100489	1.0534	0.604639	6549	125	6424
735	Acquired foot deformities	musculoskeletal	-0.0323514	0.0628802	0.968166	0.606908	7463	327	7136
475	Chronic sinusitis	respiratory	-0.0288308	0.05611	0.971581	0.607373	5205	432	4773
411.2	Myocardial infarction	circulatory system	0.0265931	0.0518112	1.02695	0.607762	6565	576	5989
282	Hereditary hemolytic anemias	hematopoietic	-0.0377043	0.0734699	0.962998	0.607816	4219	256	3963
442	Other aneurysm	circulatory system	0.0364568	0.071115	1.03713	0.608199	6864	252	6612
286.9	Abnormal coagulation profile	hematopoietic	0.0503896	0.0988938	1.05168	0.610379	6382	134	6248
250	Diabetes mellitus	endocrine/metabolic	-0.0141047	0.0282015	0.985994	0.616977	7117	2917	4200
425.2	Secondary/extrinsic cardiomyopathies	circulatory system	0.0408846	0.0825563	1.04173	0.620436	6977	184	6793
280	Iron deficiency anemias	hematopoietic	0.0201292	0.0409328	1.02033	0.622887	4913	950	3963
293.1	Swelling, mass, or lump in head and neck [Space-occupying lesion, intracranial NOS]	mental disorders	-0.0362243	0.0743159	0.964424	0.625949	7576	242	7334
871	Open wounds of extremities	injuries & poisonings	-0.0376354	0.0773098	0.963064	0.626391	7380	211	7169
644	Anemia during pregnancy	pregnancy complications	-0.0368694	0.0759467	0.963802	0.627347	8005	273	7732
916	Contusion	injuries & poisonings	-0.0287594	0.0592647	0.97165	0.627485	7504	373	7131
286.2	Encounter for long-term (current) use of anticoagulants	hematopoietic	0.0212179	0.0438192	1.02144	0.628233	7005	757	6248
608	Other disorders of male genital organs	genitourinary	0.048088	0.100409	1.04926	0.631997	6829	143	6686
351	Other peripheral nerve disorders	neurological	-0.0220159	0.0462684	0.978225	0.634195	7216	657	6559
452	Other venous embolism and thrombosis	circulatory system	0.0214269	0.0453043	1.02166	0.636245	5769	707	5062
395.6	Heart valve replaced	circulatory system	-0.0413909	0.0875977	0.959454	0.636562	6778	175	6603
386.9	Dizziness and giddiness (Light-headedness and vertigo)	sense organs	-0.0192548	0.0407884	0.980929	0.636881	6859	895	5964
426.2	Atrioventricular [AV] block	circulatory system	-0.0387889	0.0822139	0.961954	0.637067	4309	206	4103
261	Vitamin deficiency	endocrine/metabolic	0.0169331	0.0360023	1.01708	0.638116	6635	1224	5411
261.4	Vitamin D deficiency	endocrine/metabolic	0.0176479	0.0377694	1.0178	0.640318	6499	1088	5411
747	Cardiac and circulatory congenital anomalies	congenital anomalies	0.0388409	0.0837706	1.03961	0.642893	8061	171	7890
760	Back pain	symptoms	0.0138489	0.029883	1.01395	0.643051	6875	2081	4794
705	Disorders of sweat glands	dermatologic	-0.0512033	0.1115	0.950086	0.646074	6689	102	6587
687.1	Rash and other nonspecific skin eruption	dermatologic	-0.0238624	0.0528516	0.97642	0.651631	5537	483	5054
348	Other conditions of brain	neurological	0.0268328	0.0595964	1.0272	0.652536	7041	377	6664
790	Nonspecific findings on examination of blood	symptoms	0.0238058	0.0533028	1.02409	0.655154	7186	460	6726
275.53	Disorders of phosphorus metabolism	endocrine/metabolic	-0.03838	0.08652	0.962347	0.657334	6787	173	6614
288	Diseases of white blood cells	hematopoietic	0.0273064	0.0623334	1.02768	0.661336	6624	331	6293
433.3	Cerebral ischemia	circulatory system	0.0222371	0.0508783	1.02249	0.662064	7362	541	6821
244.4	Hypothyroidism NOS	endocrine/metabolic	0.0242518	0.0559486	1.02455	0.664676	6964	438	6526
381.1	Otitis media	sense organs	0.0427565	0.0986598	1.04368	0.664744	7331	131	7200
415.21	Primary pulmonary hypertension	circulatory system	-0.0466741	0.107705	0.954398	0.664759	6758	105	6653
261.2	Vitamin B-complex deficiencies	endocrine/metabolic	0.0373937	0.0870834	1.0381	0.667631	5584	173	5411
365.1	Open-angle glaucoma	sense organs	0.0242939	0.0566693	1.02459	0.668145	7168	438	6730
270	Disorders of protein plasma/amino-acid transport and metabolism	endocrine/metabolic	0.0399708	0.0933121	1.04078	0.668392	7320	149	7171
763	Thoracic or lumbosacral neuritis or radiculitis, unspecified	symptoms	-0.0237953	0.0557479	0.976486	0.669498	6640	435	6205
426.91	Cardiac pacemaker in situ	circulatory system	-0.0373139	0.0874589	0.963374	0.669637	4291	188	4103
527	Diseases of the salivary glands	digestive	0.0453284	0.106665	1.04637	0.670867	7634	112	7522
285.1	Acute posthemorrhagic anemia	hematopoietic	0.0427109	0.101105	1.04364	0.672702	4097	134	3963
280.1	Iron deficiency anemias, unspecified or not due to blood loss	hematopoietic	0.0183167	0.0435185	1.01849	0.673832	4785	822	3963
593.2	Microscopic hematuria	genitourinary	0.0312343	0.0742859	1.03173	0.674149	5614	240	5374
257.1	Testicular hypofunction	endocrine/metabolic	0.043185	0.104338	1.04413	0.678952	6953	124	6829
257	Testicular dysfunction	endocrine/metabolic	0.043185	0.104338	1.04413	0.678952	6953	124	6829
355.1	Chronic pain syndrome	neurological	-0.0429443	0.104265	0.957965	0.680431	6672	113	6559
519	Other diseases of respiratory system, not elsewhere classified	respiratory	-0.031772	0.0772902	0.968727	0.681018	7619	214	7405
588	Disorders resulting from impaired renal function	genitourinary	0.0280613	0.0684298	1.02846	0.681752	5102	303	4799
386	Vertiginous syndromes and other disorders of vestibular system	sense organs	-0.0230006	0.0566979	0.977262	0.684985	6400	436	5964
367.2	Astigmatism	sense organs	0.0363432	0.0896235	1.03701	0.685103	6638	158	6480
306	Other mental disorder	mental disorders	-0.0388133	0.0961573	0.96193	0.686475	4643	149	4494
532	Dysphagia	digestive	-0.021525	0.0538024	0.978705	0.689101	4942	494	4448
830	Dislocation	injuries & poisonings	-0.0395735	0.0989152	0.961199	0.689101	7802	126	7676
285.2	Anemia of chronic disease	hematopoietic	0.0214575	0.0536534	1.02169	0.689209	4478	515	3963
647	Infectious and parasitic complications affecting pregnancy	pregnancy complications	0.0399346	0.0998769	1.04074	0.689275	7948	157	7791
428.4	Heart failure with preserved EF [Diastolic heart failure]	circulatory system	-0.0210404	0.0528385	0.979179	0.690482	6378	540	5838
782	Symptoms involving skin and other integumentary tissue	symptoms	0.0188913	0.0475731	1.01907	0.691294	6628	630	5998
704.1	Alopecia	dermatologic	-0.036781	0.0930929	0.963887	0.692769	7305	150	7155
374	Other disorders of eyelids	sense organs	0.0416456	0.105408	1.04252	0.692778	6862	115	6747
764	Sciatica	symptoms	0.018855	0.048185	1.01903	0.695573	6803	598	6205
208	Benign neoplasm of colon	neoplasms	-0.0149894	0.0384003	0.985122	0.696281	7476	1086	6390
747.1	Cardiac congenital anomalies	congenital anomalies	-0.0376185	0.0973855	0.96308	0.699286	8015	125	7890
428.1	Congestive heart failure (CHF) NOS	circulatory system	-0.0150985	0.0391004	0.985015	0.699388	6926	1088	5838
276.6	Fluid overload	endocrine/metabolic	0.0290014	0.0760602	1.02943	0.702984	5268	248	5020
939	Atopic/contact dermatitis due to other or unspecified	dermatologic	-0.0198695	0.0530373	0.980327	0.707933	6328	482	5846
433.1	Occlusion and stenosis of precerebral arteries	circulatory system	-0.0305346	0.0826512	0.969927	0.7118	7010	189	6821
365.11	Primary open angle glaucoma	sense organs	0.0283314	0.0772811	1.02874	0.713916	6962	232	6730
433.8	Late effects of cerebrovascular disease	circulatory system	-0.0276156	0.0759864	0.972762	0.716285	7041	220	6821
743.1	Osteoporosis	musculoskeletal	-0.0277885	0.0764659	0.972594	0.716298	7584	221	7363
599.3	Dysuria	genitourinary	0.0212191	0.0592291	1.02145	0.720153	5406	378	5028
426.3	Bundle branch block	circulatory system	-0.0270751	0.0767298	0.973288	0.724191	4332	229	4103
619	Noninflammatory female genital disorders	genitourinary	-0.0167751	0.0475986	0.983365	0.724517	7387	677	6710
729	Other disorders of soft tissues	musculoskeletal	0.0238653	0.0684035	1.02415	0.727172	5586	283	5303
340	Migraine	neurological	0.0181956	0.0530225	1.01836	0.731472	6946	496	6450
418.1	Precordial pain	circulatory system	-0.0320878	0.0935692	0.968422	0.73165	4647	149	4498
430	Intracranial hemorrhage	circulatory system	0.0365086	0.106822	1.03718	0.732524	6935	114	6821
379.9	Pain, swelling or discharge of eye	sense organs	0.0356695	0.106088	1.03631	0.7367	6713	114	6599
350.2	Abnormality of gait	neurological	-0.024568	0.0745712	0.975731	0.74181	7054	239	6815
614	Inflammatory diseases of female pelvic organs	genitourinary	-0.0172109	0.0530673	0.982936	0.745695	7317	549	6768
706	Diseases of sebaceous glands	dermatologic	0.0197334	0.060962	1.01993	0.746165	6935	348	6587
411.1	Unstable angina (intermediate coronary syndrome)	circulatory system	-0.0302757	0.0938025	0.970178	0.746877	6143	154	5989
681.7	Cellulitis and abscess of trunk	dermatologic	0.0295078	0.0926848	1.02995	0.750207	6510	148	6362
256	Ovarian dysfunction	endocrine/metabolic	-0.0297351	0.0941546	0.970703	0.752145	6980	151	6829
740.11	Osteoarthrosis, localized, primary	musculoskeletal	0.0114008	0.0362597	1.01147	0.753201	6773	1281	5492
586	Other disorders of the kidney and ureters	genitourinary	-0.0162795	0.0519712	0.983852	0.754097	5365	566	4799
433.21	Cerebral artery occlusion, with cerebral infarction	circulatory system	0.0178078	0.0571447	1.01797	0.755325	7239	418	6821
292.3	Memory loss	mental disorders	-0.027682	0.0890611	0.972698	0.755937	6777	163	6614
687	Symptoms affecting skin	dermatologic	0.0136636	0.0440907	1.01376	0.756639	5806	752	5054
189.11	Malignant neoplasm of kidney, except pelvis	neoplasms	0.0288264	0.0930701	1.02925	0.756768	8091	143	7948
851	Complications of transplants and reattached limbs	injuries & poisonings	0.0205503	0.0672974	1.02076	0.760088	6928	285	6643
394.7	Disease of tricuspid valve	circulatory system	0.0328259	0.108112	1.03337	0.76141	6710	107	6603
578.8	Hemorrhage of rectum and anus	digestive	-0.0241991	0.0807531	0.976091	0.764431	6734	193	6541
585.32	End stage renal disease	genitourinary	0.0146233	0.0493279	1.01473	0.766886	5421	622	4799
733.4	Aseptic necrosis of bone	musculoskeletal	-0.03309	0.111664	0.967451	0.766973	6598	102	6496
427.6	Premature beats	circulatory system	0.0221331	0.0751152	1.02238	0.768258	4343	240	4103
53	Herpes zoster	infectious diseases	-0.0298101	0.102134	0.97063	0.770384	5822	115	5707
634	Miscarriage; stillbirth	pregnancy complications	0.0251754	0.0875239	1.02549	0.773622	7646	189	7457
433.2	Occlusion of cerebral arteries	circulatory system	0.0161704	0.0568256	1.0163	0.77598	7243	422	6821
797	Shock	symptoms	0.0298625	0.105013	1.03031	0.776128	7979	111	7868
426	Cardiac conduction disorders	circulatory system	0.0109042	0.0388329	1.01096	0.778865	5333	1230	4103
454	Varicose veins	circulatory system	-0.0288594	0.106207	0.971553	0.785831	5171	109	5062
411.4	Coronary atherosclerosis	circulatory system	-0.0106663	0.0393392	0.98939	0.786286	7203	1214	5989
575	Other biliary tract disease	digestive	0.0283672	0.104837	1.02877	0.786712	7656	110	7546
380	Disorders of external ear	sense organs	-0.0238989	0.0890591	0.976384	0.788431	7568	155	7413
367.8	Hypermetropia	sense organs	-0.0232883	0.0878152	0.976981	0.790858	6648	168	6480
278	Overweight, obesity and other hyperalimentation	endocrine/metabolic	0.00693837	0.0261911	1.00696	0.791076	7428	3678	3750
539	Bariatric surgery	digestive	0.0103812	0.0391936	1.01044	0.791109	7425	933	6492
599.4	Urinary incontinence	genitourinary	-0.0143501	0.0542524	0.985752	0.791389	5512	484	5028
250.3	Insulin pump user	endocrine/metabolic	0.0130908	0.0499566	1.01318	0.793288	4819	619	4200
772	Symptoms of the muscles	symptoms	0.0216094	0.0833493	1.02184	0.795432	7136	190	6946
513	Respiratory abnormalities	respiratory	0.0253227	0.097696	1.02565	0.795482	7849	137	7712
649	Other conditions or status of the mother complicating pregnancy, childbirth, or the puerperium	pregnancy complications	-0.0145464	0.0565311	0.985559	0.796934	7944	717	7227
560.4	Other intestinal obstruction	digestive	0.0267981	0.105615	1.02716	0.799702	5162	113	5049
199	Neoplasm of uncertain behavior	neoplasms	-0.0214184	0.0848649	0.978809	0.800746	7309	189	7120
427.3	Other specified cardiac dysrhythmias	circulatory system	-0.016154	0.0645159	0.983976	0.802287	4456	353	4103
279.7	Other immunological findings	endocrine/metabolic	-0.0188024	0.0764907	0.981373	0.805827	7582	218	7364
535.9	Gastritis and duodenitis, NOS	digestive	-0.0256499	0.105965	0.974676	0.808733	6772	111	6661
594.1	Calculus of kidney	genitourinary	-0.0195663	0.0810155	0.980624	0.809158	7894	180	7714
525	Other diseases of the teeth and supporting structures	digestive	-0.0254397	0.10623	0.974881	0.810736	7125	113	7012
295.1	Schizophrenia	mental disorders	0.0260129	0.109082	1.02635	0.811515	4607	113	4494
427.22	Atrial flutter	circulatory system	0.016219	0.0685942	1.01635	0.813084	4418	315	4103
721	Spondylosis and allied disorders	musculoskeletal	-0.0112726	0.0478289	0.988791	0.813677	6931	592	6339
428.3	Heart failure with reduced EF [Systolic or combined heart failure]	circulatory system	-0.0103148	0.0441295	0.989738	0.815186	6637	799	5838
590	Pyelonephritis	genitourinary	0.0196318	0.0845473	1.01983	0.816384	5552	178	5374
427.9	Palpitations	circulatory system	-0.0112961	0.0487353	0.988767	0.816705	4718	615	4103
401.22	Hypertensive chronic kidney disease	circulatory system	-0.0123525	0.0534664	0.987723	0.817289	3583	1012	2571
560	Intestinal obstruction without mention of hernia	digestive	0.0185873	0.0811034	1.01876	0.818729	5240	191	5049
642	Hypertension complicating pregnancy, childbirth, and the puerperium	pregnancy complications	0.0164205	0.0726521	1.01656	0.821189	8060	288	7772
295	Schizophrenia and other psychotic disorders	mental disorders	-0.0206887	0.0921875	0.979524	0.822431	4650	156	4494
240	Simple and unspecified goiter	endocrine/metabolic	0.0205211	0.0914598	1.02073	0.822467	6688	162	6526
611.1	Abnormal mammogram	genitourinary	-0.0180349	0.0823609	0.982127	0.82667	6850	200	6650
368	Visual disturbances	sense organs	0.0115938	0.0531119	1.01166	0.827203	7342	482	6860
426.7	Abnormal electrocardiogram [ECG] [EKG]	circulatory system	-0.0138413	0.0636073	0.986254	0.827736	4446	343	4103
613.5	Mastodynia	genitourinary	0.0180452	0.0854251	1.01821	0.8327	7618	175	7443
395.2	Nonrheumatic aortic valve disorders	circulatory system	0.0145775	0.0699014	1.01468	0.834804	6882	279	6603
740.1	Osteoarthritis; localized	musculoskeletal	0.00723691	0.0352366	1.00726	0.837275	6884	1392	5492
389.1	Sensorineural hearing loss	sense organs	0.0139943	0.0692455	1.01409	0.839841	7478	279	7199
458.9	Hypotension NOS	circulatory system	0.0151288	0.0759463	1.01524	0.842104	6073	245	5828
272.1	Hyperlipidemia	endocrine/metabolic	0.00606399	0.0304446	1.00608	0.842121	7352	3355	3997
707.1	Decubitus ulcer	dermatologic	-0.0212566	0.107353	0.978968	0.84304	7824	109	7715
743	Osteoporosis, osteopenia and pathological fracture	musculoskeletal	0.0108118	0.0553153	1.01087	0.845035	7805	442	7363
250.23	Type 2 diabetes with ophthalmic manifestations	endocrine/metabolic	0.0119034	0.060991	1.01197	0.845263	4582	382	4200
565	Anal and rectal conditions	digestive	0.014881	0.076971	1.01499	0.846699	7047	217	6830
512.9	Other dyspnea	respiratory	-0.00787688	0.0410007	0.992154	0.847651	4518	1163	3355
783	Fever of unknown origin	symptoms	-0.00999781	0.0534664	0.990052	0.851666	7263	461	6802
642.1	Preeclampsia and eclampsia	pregnancy complications	0.0214961	0.115304	1.02173	0.852108	7872	100	7772
722.1	Displacement of intervertebral disc	musculoskeletal	0.0150178	0.0808729	1.01513	0.852683	6534	195	6339
367.9	Blindness and low vision	sense organs	-0.020887	0.113897	0.97933	0.854496	6583	103	6480
854	Complications of cardiac/vascular device, implant, and graft	injuries & poisonings	-0.0113697	0.062461	0.988695	0.85556	6985	342	6643
272	Disorders of lipoid metabolism	endocrine/metabolic	0.00551094	0.0303928	1.00553	0.856114	7368	3371	3997
694	Dyschromia and Vitiligo	dermatologic	-0.0172251	0.0996874	0.982922	0.862815	6477	128	6349
735.3	Hallux valgus (Bunion)	musculoskeletal	0.0175237	0.101569	1.01768	0.863021	7257	121	7136
416	Cardiomegaly	circulatory system	-0.0170093	0.100034	0.983135	0.864983	6780	127	6653
256.4	Polycystic ovaries	endocrine/metabolic	-0.0163537	0.0965987	0.983779	0.865564	6971	142	6829
588.2	Secondary hyperparathyroidism (of renal origin)	genitourinary	0.0120985	0.0724639	1.01217	0.867402	5065	266	4799
272.11	Hypercholesterolemia	endocrine/metabolic	0.00733102	0.0445912	1.00736	0.869412	4961	964	3997
550.2	Diaphragmatic hernia	digestive	0.0144519	0.091126	1.01456	0.87399	7090	145	6945
426.92	Cardiac defibrillator in situ	circulatory system	0.0088732	0.0589968	1.00891	0.880448	4533	430	4103
241.1	Nontoxic uninodular goiter	endocrine/metabolic	-0.0094815	0.0639999	0.990563	0.882225	6851	325	6526
153.2	Colon cancer	neoplasms	0.0156351	0.106081	1.01576	0.882825	6350	110	6240
381	Otitis media and Eustachian tube disorders	sense organs	0.0106374	0.0772474	1.01069	0.890473	7416	216	7200
537	Other disorders of stomach and duodenum	digestive	-0.0114216	0.0839114	0.988643	0.89173	6841	180	6661
252	Disorders of parathyroid gland	endocrine/metabolic	0.0103367	0.0798562	1.01039	0.897009	7038	209	6829
278.11	Morbid obesity	endocrine/metabolic	0.00412013	0.0326899	1.00413	0.899703	5535	1785	3750
464	Acute sinusitis	respiratory	-0.00912875	0.0730531	0.990913	0.900555	5565	239	5326
585.2	Renal failure NOS	genitourinary	0.0129618	0.104041	1.01305	0.900854	4923	124	4799
250.2	Type 2 diabetes	endocrine/metabolic	-0.00354316	0.0297388	0.996463	0.905162	6739	2539	4200
578.9	Hemorrhage of gastrointestinal tract	digestive	-0.00916774	0.0772872	0.990874	0.905577	6760	219	6541
276	Disorders of fluid, electrolyte, and acid-base balance	endocrine/metabolic	0.00362184	0.0308943	1.00363	0.906675	7063	2043	5020
550.4	Umbilical hernia	digestive	-0.0105908	0.0959905	0.989465	0.912146	7082	137	6945
285	Other anemias	hematopoietic	0.00328862	0.0298242	1.00329	0.912198	6285	2322	3963
741	Symptoms and disorders of the joints	musculoskeletal	0.0057691	0.0523994	1.00579	0.912331	7131	493	6638
367.1	Myopia	sense organs	0.00689564	0.0636857	1.00692	0.913777	6809	329	6480
433	Cerebrovascular disease	circulatory system	0.00402553	0.0396105	1.00403	0.919052	7796	975	6821
427.12	Paroxysmal ventricular tachycardia	circulatory system	0.00614532	0.0609283	1.00616	0.91966	4490	387	4103
401.2	Hypertensive heart and/or renal disease	circulatory system	-0.00490238	0.0487462	0.99511	0.919892	3995	1424	2571
367	Disorders of refraction and accommodation; blindness and low vision	sense organs	-0.00368347	0.0366809	0.996323	0.920011	7610	1130	6480
241	Nontoxic nodular goiter	endocrine/metabolic	-0.00503977	0.0505587	0.994973	0.920597	7079	553	6526
771	Musculoskeletal symptoms referable to limbs	symptoms	-0.0054777	0.0559818	0.994537	0.922053	6368	433	5935
574	Cholelithiasis and cholecystitis	digestive	0.00586051	0.0619083	1.00588	0.924581	7880	334	7546
654	Other and unspecified complications of birth; puerperium affecting management of mother	pregnancy complications	-0.00821627	0.0910937	0.991817	0.928132	7813	183	7630
781	Symptoms involving nervous and musculoskeletal systems	symptoms	-0.00801804	0.0921599	0.992014	0.93067	7727	151	7576
509.8	Dependence on respirator [Ventilator] or supplemental oxygen	respiratory	0.00704939	0.0861282	1.00707	0.934768	6613	171	6442
694.2	Other dyschromia	dermatologic	0.00885414	0.109578	1.00889	0.935599	6454	105	6349
507	Pleurisy; pleural effusion	respiratory	0.00682395	0.0851228	1.00685	0.936105	6620	178	6442
366	Cataract	sense organs	0.00317057	0.0399266	1.00318	0.936707	7504	1114	6390
296.1	Bipolar	mental disorders	0.0060741	0.0765608	1.00609	0.936765	4734	240	4494
411	Ischemic Heart Disease	circulatory system	0.00284373	0.0358542	1.00285	0.936783	7513	1524	5989
401.21	Hypertensive heart disease	circulatory system	-0.00630134	0.0800801	0.993718	0.937281	2907	336	2571
627.2	Symptomatic menopause	genitourinary	0.00713557	0.09186	1.00716	0.938084	6054	157	5897
800	Fracture of lower limb	injuries & poisonings	-0.00688348	0.0889868	0.99314	0.938342	7385	152	7233
426.9	Cardiac pacemaker/device in situ	circulatory system	0.00366733	0.0521328	1.00367	0.943918	4693	590	4103
706.1	Acne	dermatologic	0.00725518	0.105674	1.00728	0.945263	6703	116	6587
477	Epistaxis or throat hemorrhage	respiratory	-0.00688098	0.102162	0.993143	0.9463	4896	123	4773
733	Other disorders of bone and cartilage	musculoskeletal	-0.0042582	0.0633733	0.995751	0.946429	6828	332	6496
241.2	Nontoxic multinodular goiter	endocrine/metabolic	-0.00508294	0.0761229	0.99493	0.946762	6756	230	6526
153	Colorectal cancer	neoplasms	0.00582952	0.0955364	1.00585	0.951344	6377	137	6240
189	Cancer of urinary organs (incl. kidney and bladder)	neoplasms	0.00438283	0.0730935	1.00439	0.952186	8188	240	7948
278.1	Obesity	endocrine/metabolic	0.00160831	0.0269752	1.00161	0.952457	7066	3316	3750
721.1	Spondylosis without myelopathy	musculoskeletal	0.00304268	0.0511664	1.00305	0.952581	6849	510	6339
698	Pruritus and related conditions	dermatologic	0.00382986	0.0665273	1.00384	0.954092	7419	295	7124
705.8	Hyperhidrosis	dermatologic	0.00563295	0.11032	1.00565	0.959278	6692	105	6587
288.1	Decreased white blood cell count	hematopoietic	-0.00442263	0.0870953	0.995587	0.959501	6460	167	6293
687.4	Disturbance of skin sensation	dermatologic	0.00210406	0.0431025	1.00211	0.961066	5858	804	5054
401.1	Essential hypertension	circulatory system	0.00161886	0.0336015	1.00162	0.961574	7251	4680	2571
858	Complication of internal orthopedic device	injuries & poisonings	-0.00410792	0.0943261	0.995901	0.965263	6783	140	6643
304	Adjustment reaction	mental disorders	-0.00370256	0.0937324	0.996304	0.968491	4636	142	4494
649.1	Diabetes or abnormal glucose tolerance complicating pregnancy	pregnancy complications	0.00398853	0.101733	1.004	0.968726	7369	142	7227
573.9	Abnormal serum enzyme levels	digestive	0.00299019	0.0808841	1.00299	0.97051	6650	191	6459
655.1	Abnormality in fetal heart rate or rhythm	pregnancy complications	0.00368141	0.11447	1.00369	0.974344	7550	110	7440
401	Hypertension	circulatory system	-0.00107023	0.0334118	0.99893	0.974447	7468	4897	2571
78	Viral warts & HPV	infectious diseases	0.00303646	0.10426	1.00304	0.976766	5828	121	5707
189.1	Cancer of kidney and renal pelvis	neoplasms	0.0025376	0.0882434	1.00254	0.977059	8108	160	7948
585.34	Chronic Kidney Disease, Stage IV	genitourinary	0.0017077	0.0654924	1.00171	0.979198	5130	331	4799
270.3	Disorders of plasma protein metabolism	endocrine/metabolic	-0.00231657	0.0956805	0.997686	0.980684	7312	141	7171
626.8	Infertility, female	genitourinary	0.00172856	0.113997	1.00173	0.987902	6004	107	5897
246	Other disorders of thyroid	endocrine/metabolic	-0.00105222	0.10598	0.998948	0.992078	6636	110	6526
960	Poisoning by antibiotics	injuries & poisonings	-0.000666036	0.0748373	0.999334	0.992899	6179	230	5949
550.1	Inguinal hernia	digestive	-0.000767993	0.0960253	0.999232	0.993619	7087	142	6945
244	Hypothyroidism	endocrine/metabolic	0.00031486	0.0513168	1.00031	0.995105	7050	524	6526
252.1	Hyperparathyroidism	endocrine/metabolic	0.000498777	0.0819456	1.0005	0.995144	7025	196	6829
278.4	Abnormal weight gain	endocrine/metabolic	-0.000464074	0.0824907	0.999536	0.995511	3942	192	3750
285.21	Anemia in chronic kidney disease	hematopoietic	-0.000333252	0.0650464	0.999667	0.995912	4305	342	3963
365	Glaucoma	sense organs	0.000163744	0.0446842	1.00016	0.997076	7470	740	6730
574.1	Cholelithiasis	digestive	0.000236356	0.0702669	1.00024	0.997316	7803	257	7546
771.1	Swelling of limb	symptoms	3.19045e-05	0.0514273	1.00003	0.999505	6470	535	5935

### Sheet: 3. AFR Smoking Men
phecode	description	group	beta	SE	OR	p	n_total	n_cases	n_controls
318	Tobacco use disorder	mental disorders	0.207331	0.0491438	1.23039	2.45529e-05	2402	825	1577
241.1	Nontoxic uninodular goiter	endocrine/metabolic	0.531325	0.155501	1.70118	0.000633468	2751	51	2700
496.1	Emphysema	respiratory	0.390001	0.116135	1.47698	0.0007846	2346	99	2247
459.7	Blood vessel replaced	circulatory system	0.699828	0.209025	2.01341	0.000813814	2074	31	2043
286	Coagulation defects	hematopoietic	0.19854	0.064434	1.21962	0.00206104	2472	349	2123
440.2	Atherosclerosis of the extremities	circulatory system	0.364837	0.119707	1.44028	0.00230568	2400	93	2307
241	Nontoxic nodular goiter	endocrine/metabolic	0.377689	0.125056	1.45891	0.00252634	2778	78	2700
316	Substance addiction and disorders	mental disorders	0.23561	0.0784149	1.26568	0.00265882	1828	251	1577
418	Nonspecific chest pain	circulatory system	0.140223	0.0469697	1.15053	0.00283222	2614	825	1789
452	Other venous embolism and thrombosis	circulatory system	0.209725	0.0705031	1.23334	0.00293282	2009	300	1709
440	Atherosclerosis	circulatory system	0.310386	0.104342	1.36395	0.00293286	2430	123	2307
444	Arterial embolism and thrombosis	circulatory system	0.513436	0.176417	1.67102	0.00361029	2349	42	2307
110.12	Althete's foot	infectious diseases	0.533005	0.183422	1.70404	0.00366206	2459	40	2419
317.1	Alcoholism	mental disorders	0.271002	0.0941058	1.31128	0.00397973	1736	159	1577
586.4	Stricture/obstruction of ureter	genitourinary	-0.699877	0.245179	0.496646	0.00430965	1379	23	1356
452.2	Deep vein thrombosis [DVT]	circulatory system	0.242599	0.0863356	1.27456	0.00495491	1897	188	1709
195.1	Malignant neoplasm, other	neoplasms	0.520999	0.186154	1.68371	0.0051302	2678	38	2640
195	Cancer, suspected or other	neoplasms	0.395273	0.142021	1.48479	0.00538257	2706	66	2640
292	Neurological disorders	mental disorders	0.206463	0.0745232	1.22932	0.00559796	2674	251	2423
455	Hemorrhoids	circulatory system	0.258916	0.0936646	1.29553	0.00570466	1867	158	1709
296.22	Major depressive disorder	mental disorders	0.224319	0.0822202	1.25147	0.00636667	2148	216	1932
317	Alcohol-related disorders	mental disorders	0.231347	0.0857686	1.2603	0.00698959	1775	198	1577
296.2	Depression	mental disorders	0.167905	0.0645427	1.18282	0.00928298	2293	361	1932
512.7	Shortness of breath	respiratory	0.141742	0.0548378	1.15228	0.00974482	1990	668	1322
586.2	Cyst of kidney, acquired	genitourinary	0.431728	0.167187	1.53992	0.00981442	1402	46	1356
789	Nausea and vomiting	symptoms	0.166111	0.0650851	1.1807	0.0107041	2654	342	2312
599	Other symptoms/disorders or the urinary system	genitourinary	0.127546	0.0500377	1.13604	0.0108034	2616	747	1869
381	Otitis media and Eustachian tube disorders	sense organs	0.385385	0.153425	1.47018	0.012009	2880	57	2823
600	Hyperplasia of prostate	genitourinary	0.158493	0.0639142	1.17174	0.0131461	2344	469	1875
496	Chronic airway obstruction	respiratory	0.165553	0.0673694	1.18005	0.0139949	2560	313	2247
530	Diseases of esophagus	digestive	0.122053	0.0499301	1.12981	0.0145063	2520	718	1802
530.11	GERD	digestive	0.128984	0.0529203	1.13767	0.0147964	2408	606	1802
530.1	Esophagitis, GERD and related diseases	digestive	0.125529	0.0515442	1.13375	0.0148765	2458	656	1802
803	Fracture of upper limb	injuries & poisonings	0.445109	0.185242	1.56066	0.0162677	2758	39	2719
743.1	Osteoporosis	musculoskeletal	0.460838	0.192557	1.5854	0.0166999	2932	38	2894
381.1	Otitis media	sense organs	0.456745	0.19198	1.57893	0.017354	2859	36	2823
798	Malaise and fatigue	symptoms	0.134899	0.0569087	1.14442	0.0177666	2523	468	2055
599.5	Frequency of urination and polyuria	genitourinary	0.162726	0.0690621	1.17671	0.0184615	2190	321	1869
110	Dermatophytosis / Dermatomycosis	infectious diseases	0.196745	0.0858324	1.21743	0.021894	2610	191	2419
681.3	Cellulitis and abscess of arm/hand	dermatologic	0.560295	0.244643	1.75119	0.0220067	2459	22	2437
512	Other symptoms of respiratory system	respiratory	0.104019	0.045573	1.10962	0.0224623	2535	1213	1322
296	Mood disorders	mental disorders	0.1373	0.0603357	1.14717	0.0228703	2351	419	1932
496.21	Obstructive chronic bronchitis	respiratory	0.294904	0.131667	1.343	0.0251063	2321	74	2247
457	Encounter for long-term (current) use of anticoagulants, antithrombotics, aspirin	circulatory system	0.15672	0.0707336	1.16967	0.0267161	2008	299	1709
292.4	Altered mental status	mental disorders	0.256736	0.116829	1.2927	0.0279822	2517	94	2423
573.6	Nonspecific elevation of levels of transaminase or lactic acid dehydrogenase [LDH]	digestive	-0.331349	0.151336	0.717955	0.0285609	2336	52	2284
612	Breast conditions, congenital or relating to hormones	genitourinary	0.537163	0.246365	1.71114	0.0292311	2995	22	2973
612.2	Hypertrophy of breast (Gynecomastia)	genitourinary	0.537163	0.246365	1.71114	0.0292311	2995	22	2973
198	Secondary malignant neoplasm	neoplasms	0.226642	0.104126	1.25438	0.0295096	2760	120	2640
745	Pain in joint	musculoskeletal	0.0990053	0.0455188	1.10407	0.0296269	2638	1009	1629
605	Erectile dysfunction [ED]	genitourinary	0.127338	0.0588843	1.1358	0.0305781	2078	538	1540
470	Septal Deviations/Turbinate Hypertrophy	respiratory	-0.473752	0.219805	0.622661	0.0311362	2087	28	2059
292.1	Aphasia/speech disturbance	mental disorders	0.284851	0.132168	1.32956	0.031145	2494	71	2423
260	Protein-calorie malnutrition	endocrine/metabolic	0.176032	0.0829789	1.19248	0.0338879	2360	205	2155
457.3	Encounter for long-term (current) use of aspirin	circulatory system	0.165084	0.0778801	1.17949	0.0340294	1944	235	1709
110.1	Dermatophytosis	infectious diseases	0.194427	0.0920216	1.21462	0.034614	2583	164	2419
560.4	Other intestinal obstruction	digestive	0.386832	0.18359	1.47231	0.035114	1945	37	1908
585.1	Acute renal failure	genitourinary	0.11643	0.0553713	1.12348	0.0354909	1965	609	1356
738.4	Acquired spondylolisthesis	musculoskeletal	0.510564	0.243791	1.66623	0.0362363	2735	21	2714
284.1	Pancytopenia	hematopoietic	0.417195	0.201592	1.5177	0.0384989	1641	34	1607
427.2	Atrial fibrillation and flutter	circulatory system	0.124536	0.0603047	1.13262	0.0389118	1877	496	1381
284	Aplastic anemia	hematopoietic	0.404466	0.195936	1.4985	0.0389915	1643	36	1607
525	Other diseases of the teeth and supporting structures	digestive	0.393936	0.191579	1.4828	0.0397577	2712	37	2675
276.1	Electrolyte imbalance	endocrine/metabolic	0.104706	0.0516365	1.11038	0.0425856	2395	671	1724
871.2	Open wound of finger(s)	injuries & poisonings	-0.50772	0.251402	0.601866	0.0434298	2647	20	2627
297.1	Suicidal ideation	mental disorders	0.533795	0.26541	1.70539	0.0443032	1953	21	1932
871	Open wounds of extremities	injuries & poisonings	-0.235576	0.117803	0.790115	0.0455265	2722	95	2627
117	Mycoses	infectious diseases	0.417401	0.210218	1.51801	0.0470818	2449	30	2419
496.2	Chronic bronchitis	respiratory	0.227659	0.114854	1.25566	0.0474607	2344	97	2247
796	Elevated prostate specific antigen [PSA]	symptoms	0.150939	0.0761644	1.16293	0.0475068	2158	283	1875
743.11	Osteoporosis NOS	musculoskeletal	0.413489	0.208841	1.51208	0.0477124	2925	31	2894
317.11	Alcoholic liver damage	mental disorders	0.366569	0.186915	1.44278	0.0498609	1614	37	1577
743	Osteoporosis, osteopenia and pathological fracture	musculoskeletal	0.245061	0.125135	1.2777	0.0501858	2982	88	2894
930	Allergic reaction to food	injuries & poisonings	-0.350582	0.179041	0.704278	0.0502172	2431	38	2393
216	Benign neoplasm of skin	neoplasms	0.089709	0.0460106	1.09386	0.0512063	2616	902	1714
695	Erythematous conditions	dermatologic	0.252302	0.131068	1.28698	0.0542327	2620	76	2544
427.4	Cardiac arrest and ventricular fibrillation	circulatory system	0.255036	0.133518	1.29051	0.0561165	1455	74	1381
216.1	Screening for malignant neoplasms of the skin	neoplasms	0.0886669	0.0464861	1.09272	0.0564705	2587	873	1714
165	Cancer within the respiratory system	neoplasms	0.263593	0.138359	1.3016	0.056763	3056	63	2993
260.2	severe protein-calorie malnutrition	endocrine/metabolic	0.305527	0.160624	1.35734	0.0571551	2203	48	2155
244.1	Secondary hypothyroidism	endocrine/metabolic	0.4747	0.250989	1.60753	0.0585818	2721	21	2700
706.2	Sebaceous cyst	dermatologic	0.345585	0.183413	1.41282	0.0595402	2586	39	2547
381.11	Suppurative and unspecified otitis media	sense organs	0.486262	0.263038	1.62623	0.0645101	2843	20	2823
587	Kidney replaced by transpant	genitourinary	0.155272	0.0842072	1.16798	0.0651929	1557	201	1356
365.2	Primary angle-closure glaucoma	sense organs	0.402567	0.221889	1.49566	0.0696358	2497	25	2472
512.8	Cough	respiratory	0.117779	0.0651243	1.125	0.0705245	1715	393	1322
362.2	Degeneration of macula and posterior pole of retina	sense organs	0.312969	0.173315	1.36748	0.070953	2413	48	2365
870	Open wounds of head; neck; and trunk	injuries & poisonings	-0.230599	0.127935	0.794058	0.0714701	2703	76	2627
286.2	Encounter for long-term (current) use of anticoagulants	hematopoietic	0.109993	0.0612276	1.11627	0.0724214	2515	392	2123
507	Pleurisy; pleural effusion	respiratory	0.230249	0.128327	1.25891	0.0727741	2352	81	2271
706	Diseases of sebaceous glands	dermatologic	0.208864	0.116594	1.23228	0.0732325	2645	98	2547
427.21	Atrial fibrillation	circulatory system	0.112295	0.0627078	1.11884	0.0733314	1816	435	1381
989	Toxic effect of other substances, chiefly nonmedicinal as to source	injuries & poisonings	0.338792	0.189417	1.40325	0.0736786	2995	36	2959
197	Chemotherapy	neoplasms	0.267187	0.149888	1.30628	0.0746558	2702	62	2640
571.8	Liver abscess and sequelae of chronic liver disease	digestive	0.286186	0.161892	1.33134	0.077101	2336	52	2284
977	Personal history of allergy to medicinal agents	injuries & poisonings	-0.325259	0.184179	0.72234	0.0773959	2247	38	2209
367.8	Hypermetropia	sense organs	0.32474	0.184266	1.38367	0.0780106	2573	37	2536
249	Secondary diabetes mellitus	endocrine/metabolic	0.163645	0.0929448	1.1778	0.0782944	1618	161	1457
740.11	Osteoarthrosis, localized, primary	musculoskeletal	0.108543	0.0616831	1.11465	0.0784612	2549	385	2164
532	Dysphagia	digestive	0.170513	0.0969914	1.18591	0.0787441	1946	144	1802
710.11	Acute osteomyelitis	musculoskeletal	0.406039	0.231229	1.50086	0.0790874	2586	28	2558
782.3	Edema	symptoms	0.107708	0.0616521	1.11372	0.0806325	2645	378	2267
442.1	Aortic aneurysm	circulatory system	0.172591	0.0992144	1.18838	0.0819337	2434	127	2307
250.25	Diabetes type 2 with peripheral circulatory disorders	endocrine/metabolic	0.305986	0.176429	1.35796	0.0828597	1502	45	1457
735.3	Hallux valgus (Bunion)	musculoskeletal	0.379679	0.220102	1.46182	0.0845245	2743	29	2714
204	Leukemia	neoplasms	0.349687	0.203179	1.41862	0.0852359	2956	30	2926
733	Other disorders of bone and cartilage	musculoskeletal	0.219929	0.128318	1.24599	0.0865393	2607	80	2527
277.4	Disorders of bilirubin excretion	endocrine/metabolic	0.407393	0.238633	1.5029	0.0877854	2828	23	2805
165.1	Cancer of bronchus; lung	neoplasms	0.241238	0.141523	1.27282	0.0882713	3053	60	2993
345.1	Epilepsy	neurological	0.249551	0.146572	1.28345	0.0886474	2483	59	2424
450	Noninfectious disorders of lymphatic channels	circulatory system	0.338881	0.199187	1.40338	0.0888821	3040	33	3007
807	Fracture of ribs	injuries & poisonings	0.368761	0.217201	1.44594	0.0895472	2745	26	2719
280.1	Iron deficiency anemias, unspecified or not due to blood loss	hematopoietic	0.142228	0.0839233	1.15284	0.0901254	1813	206	1607
355	Complex regional/central pain syndrome	neurological	-0.36261	0.214112	0.695858	0.0903502	2602	26	2576
41.8	H. pylori	infectious diseases	0.375885	0.223339	1.45628	0.0923694	2332	25	2307
427.41	Ventricular fibrillation and flutter	circulatory system	0.41516	0.248988	1.51461	0.0954371	1403	22	1381
281	Other deficiency anemia	hematopoietic	0.409635	0.246369	1.50627	0.0963749	1629	22	1607
276.4	Acid-base balance disorder	endocrine/metabolic	0.139544	0.0846359	1.14975	0.0991983	1924	200	1724
250.7	Diabetic retinopathy	endocrine/metabolic	-0.14446	0.0876338	0.865489	0.0992594	2540	175	2365
242	Thyrotoxicosis with or without goiter	endocrine/metabolic	0.238854	0.145392	1.26979	0.100419	2760	60	2700
591	Urinary tract infection	genitourinary	0.130239	0.0793282	1.1391	0.100637	2335	234	2101
420.3	Endocarditis	circulatory system	-0.310248	0.189072	0.733265	0.100817	2312	35	2277
288	Diseases of white blood cells	hematopoietic	0.159204	0.0976675	1.17258	0.103089	2476	144	2332
476	Allergic rhinitis	respiratory	-0.131467	0.0809572	0.876808	0.104396	2276	217	2059
295.1	Schizophrenia	mental disorders	-0.264959	0.163271	0.767237	0.104628	1980	48	1932
539	Bariatric surgery	digestive	0.128055	0.079244	1.13662	0.106103	2802	207	2595
454.11	Varicose veins of lower extremity, symptomtic	circulatory system	0.391398	0.242601	1.47905	0.106671	1730	21	1709
440.22	Atherosclerosis of native arteries of the extremities with intermittent claudication	circulatory system	0.286489	0.178312	1.33174	0.108125	2346	39	2307
427.42	Cardiac arrest	circulatory system	0.257923	0.163319	1.29424	0.114277	1430	49	1381
260.3	Adult failure to thrive	endocrine/metabolic	0.373316	0.236668	1.45254	0.114709	2177	22	2155
599.2	Retention of urine	genitourinary	0.140039	0.0909597	1.15032	0.123666	2037	168	1869
250.13	Type 1 diabetes with ophthalmic manifestations	endocrine/metabolic	-0.407107	0.264691	0.665573	0.124038	1477	20	1457
562	Diverticulosis and diverticulitis	digestive	0.140709	0.0916583	1.15109	0.124747	2064	156	1908
572	Ascites (non malignant)	digestive	0.262282	0.172282	1.29989	0.127909	2329	45	2284
427	Cardiac dysrhythmias	circulatory system	0.0724354	0.0476641	1.07512	0.128585	2400	1019	1381
411.2	Myocardial infarction	circulatory system	0.105378	0.0695956	1.11113	0.129989	2244	319	1925
389.4	Tinnitus	sense organs	-0.242677	0.160703	0.784525	0.131019	2784	47	2737
276.14	Hypopotassemia	endocrine/metabolic	0.128905	0.0854563	1.13758	0.131445	1923	199	1724
411	Ischemic Heart Disease	circulatory system	0.0744766	0.0493917	1.07732	0.131586	2752	827	1925
291	Other specified nonpsychotic and/or transient mental disorders	mental disorders	-0.305138	0.202581	0.737022	0.132003	2454	31	2423
276.41	Acidosis	endocrine/metabolic	0.143991	0.0958157	1.15487	0.132893	1875	151	1724
285	Other anemias	hematopoietic	0.072553	0.0483088	1.07525	0.133134	2462	855	1607
735	Acquired foot deformities	musculoskeletal	0.17579	0.117564	1.19219	0.134846	2807	93	2714
473	Diseases of the larynx and vocal cords	respiratory	0.205856	0.137951	1.22858	0.135636	2125	66	2059
348.8	Encephalopathy, not elsewhere classified	neurological	-0.368773	0.247961	0.691582	0.136956	2445	21	2424
728.7	Fasciitis	musculoskeletal	-0.357303	0.240368	0.699561	0.137151	2134	21	2113
380	Disorders of external ear	sense organs	-0.228821	0.154345	0.795471	0.138198	2881	50	2831
79	Viral infection	infectious diseases	0.150013	0.101855	1.16185	0.140801	2287	131	2156
198.1	Secondary malignancy of lymph nodes	neoplasms	0.324893	0.222062	1.38388	0.143447	2666	26	2640
464	Acute sinusitis	respiratory	0.251013	0.171868	1.28533	0.144154	2339	41	2298
571	Chronic liver disease and cirrhosis	digestive	0.117934	0.0813693	1.12517	0.147235	2497	213	2284
514.2	Solitary pulmonary nodule	respiratory	0.142493	0.0988997	1.15315	0.149645	2756	134	2622
527	Diseases of the salivary glands	digestive	0.301146	0.210447	1.35141	0.152435	2890	26	2864
278	Overweight, obesity and other hyperalimentation	endocrine/metabolic	0.0630058	0.044158	1.06503	0.15363	2754	1061	1693
367.9	Blindness and low vision	sense organs	-0.238656	0.167269	0.787686	0.153642	2582	46	2536
512.9	Other dyspnea	respiratory	0.0959415	0.067437	1.10069	0.154828	1695	373	1322
270.33	Amyloidosis	endocrine/metabolic	0.27546	0.194627	1.31714	0.156975	2624	31	2593
514	Abnormal findings examination of lungs	respiratory	0.117163	0.0828544	1.1243	0.157337	2824	202	2622
340	Migraine	neurological	-0.214401	0.152033	0.807025	0.158474	2751	56	2695
592.1	Cystitis	genitourinary	0.283704	0.201573	1.32804	0.159294	2133	32	2101
278.11	Morbid obesity	endocrine/metabolic	0.0881893	0.0626638	1.09219	0.159327	2083	390	1693
740.1	Osteoarthritis; localized	musculoskeletal	0.0822474	0.0589351	1.08572	0.162847	2593	429	2164
291.8	Alteration of consciousness	mental disorders	-0.368078	0.264314	0.692063	0.163748	2443	20	2423
280	Iron deficiency anemias	hematopoietic	0.109261	0.0785381	1.11545	0.164171	1842	235	1607
274.11	Gouty arthropathy	endocrine/metabolic	0.143665	0.103348	1.1545	0.164499	2691	120	2571
71.1	HIV infection, symptomatic	infectious diseases	0.12765	0.0921311	1.13615	0.165893	2324	168	2156
442	Other aneurysm	circulatory system	0.127337	0.0919831	1.1358	0.166249	2456	149	2307
512.1	Wheezing	respiratory	0.246417	0.179105	1.27943	0.168876	1363	41	1322
149	Cancer of larynx, pharynx, nasal cavities	neoplasms	0.307821	0.225629	1.36046	0.17248	3054	25	3029
255.2	Adrenal hypofunction	endocrine/metabolic	0.332443	0.24411	1.39437	0.173243	2539	22	2517
535.9	Gastritis and duodenitis, NOS	digestive	0.266029	0.1974	1.30477	0.177767	2582	35	2547
362.9	Retinal edema	sense organs	-0.287874	0.214175	0.749856	0.178915	2395	30	2365
840	Sprains and strains	injuries & poisonings	-0.106087	0.0791073	0.899347	0.179905	2678	215	2463
483	Acute bronchitis and bronchiolitis	respiratory	0.219656	0.163924	1.24565	0.180249	2369	45	2324
599.4	Urinary incontinence	genitourinary	0.138972	0.104027	1.14909	0.181575	1997	128	1869
418.1	Precordial pain	circulatory system	0.193014	0.144944	1.2129	0.182977	1850	61	1789
585	Renal failure	genitourinary	0.0595655	0.0449151	1.06138	0.18478	2592	1236	1356
292.11	Aphasia	mental disorders	0.307177	0.231837	1.35958	0.185182	2445	22	2423
444.1	Arterial embolism and thrombosis of lower extremity artery	circulatory system	0.304911	0.231055	1.3565	0.186953	2331	24	2307
459	Other disorders of circulatory system	circulatory system	0.111065	0.084273	1.11747	0.187532	2235	192	2043
416	Cardiomegaly	circulatory system	-0.181556	0.137875	0.833972	0.187902	2445	67	2378
569	Other disorders of intestine	digestive	0.182385	0.138639	1.20008	0.188327	2587	64	2523
255.21	Glucocorticoid deficiency	endocrine/metabolic	0.334468	0.25622	1.3972	0.191759	2537	20	2517
276	Disorders of fluid, electrolyte, and acid-base balance	endocrine/metabolic	0.0599435	0.0460993	1.06178	0.193494	2649	925	1724
433.6	Acute, but ill-defined cerebrovascular disease	circulatory system	0.319129	0.246325	1.37593	0.195126	2474	20	2454
965	Poisoning by analgesics, antipyretics, and antirheumatics	injuries & poisonings	0.278982	0.216633	1.32178	0.197812	2236	27	2209
710	Osteomyelitis, periostitis, and other infections involving bone	musculoskeletal	0.164161	0.12886	1.1784	0.202682	2643	85	2558
367.1	Myopia	sense organs	-0.168804	0.132734	0.844674	0.203464	2610	74	2536
41	Bacterial infection NOS	infectious diseases	0.0927684	0.0730031	1.09721	0.203819	2568	261	2307
578.2	Blood in stool	digestive	0.123952	0.0976313	1.13196	0.204228	2521	133	2388
252.1	Hyperparathyroidism	endocrine/metabolic	0.194324	0.15398	1.21449	0.206947	2573	56	2517
71	Human immunodeficiency virus [HIV] disease	infectious diseases	0.112519	0.0892986	1.11909	0.207657	2335	179	2156
380.1	Otitis externa	sense organs	0.314793	0.250296	1.36998	0.208508	2851	20	2831
375.1	Dry eyes	sense organs	0.281774	0.224171	1.32548	0.208768	2573	24	2549
681	Superficial cellulitis and abscess	dermatologic	0.0913483	0.0728134	1.09565	0.209641	2698	261	2437
830	Dislocation	injuries & poisonings	0.207206	0.165229	1.23024	0.209822	2926	47	2879
377	Disorders of optic nerve and visual pathways	sense organs	0.233546	0.186707	1.26307	0.210981	2588	39	2549
593.2	Microscopic hematuria	genitourinary	0.12446	0.100226	1.13254	0.21431	2233	132	2101
348.7	Coma	neurological	0.141391	0.113952	1.15188	0.214682	2523	99	2424
440.21	Atherosclerosis of native arteries of the extremities with ulceration or gangrene	circulatory system	0.289493	0.233979	1.33575	0.21599	2332	25	2307
681.2	Cellulitis and abscess of face/neck	dermatologic	-0.295956	0.240053	0.74382	0.217621	2458	21	2437
290	Delirium dementia and amnestic and other cognitive disorders	mental disorders	0.181709	0.14751	1.19927	0.218006	2479	56	2423
536.3	Gastroparesis	digestive	-0.290595	0.238479	0.747818	0.223021	2569	22	2547
562.1	Diverticulosis	digestive	0.122612	0.100653	1.13045	0.223164	2035	127	1908
288.1	Decreased white blood cell count	hematopoietic	0.157629	0.129632	1.17073	0.223995	2412	80	2332
599.9	Other abnormality of urination	genitourinary	0.105625	0.0869007	1.1114	0.224188	2057	188	1869
427.12	Paroxysmal ventricular tachycardia	circulatory system	0.0951396	0.0786711	1.09981	0.226534	1614	233	1381
479	Other upper respiratory disease	respiratory	-0.13619	0.112993	0.872677	0.228088	2164	105	2059
585.2	Renal failure NOS	genitourinary	-0.148785	0.123588	0.861754	0.228635	1442	86	1356
300.9	Posttraumatic stress disorder	mental disorders	0.280238	0.233052	1.32344	0.229182	1957	25	1932
509	Respiratory failure, insufficiency, arrest	respiratory	0.0931668	0.0775449	1.09764	0.229575	2502	231	2271
601	Inflammatory diseases of prostate	genitourinary	0.143658	0.119694	1.15449	0.230056	1971	96	1875
602	Other disorders of prostate	genitourinary	0.192599	0.160639	1.2124	0.230546	1919	44	1875
530.2	Esophageal bleeding (varices/hemorrhage)	digestive	0.219837	0.183599	1.24587	0.231162	1844	42	1802
185	Cancer of prostate	neoplasms	0.0825788	0.0692652	1.08608	0.233178	2284	409	1875
788	Syncope and collapse	symptoms	-0.0912725	0.0766149	0.912769	0.23353	2831	226	2605
345.12	Partial epilepsy	neurological	0.192133	0.161536	1.21183	0.234277	2473	49	2424
425.1	Primary/intrinsic cardiomyopathies	circulatory system	-0.0682226	0.0574609	0.934053	0.235115	2725	448	2277
565	Anal and rectal conditions	digestive	0.132036	0.11135	1.14115	0.23571	2629	106	2523
706.1	Acne	dermatologic	0.269942	0.228325	1.30989	0.237099	2574	27	2547
369	Infection of the eye	sense organs	-0.205226	0.173704	0.814463	0.237415	2682	41	2641
426.24	Atrioventricular block, complete	circulatory system	0.197454	0.167897	1.2183	0.239578	1427	46	1381
425	Cardiomyopathy	circulatory system	-0.0647699	0.0552269	0.937283	0.240877	2770	493	2277
427.7	Tachycardia NOS	circulatory system	0.12653	0.108137	1.13488	0.241966	1496	115	1381
250.41	Impaired fasting glucose	endocrine/metabolic	-0.207208	0.177392	0.812851	0.242777	1497	40	1457
170	Cancer of bone and connective tissue	neoplasms	-0.28798	0.246808	0.749777	0.243283	3064	21	3043
695.4	Lupus (localized and systemic)	dermatologic	0.302802	0.261007	1.35365	0.245997	2553	20	2533
250.3	Insulin pump user	endocrine/metabolic	0.0843638	0.072867	1.08802	0.246954	1738	281	1457
597.1	Urethral stricture (not specified as infectious)	genitourinary	0.211873	0.184049	1.23599	0.24966	2721	38	2683
411.3	Angina pectoris	circulatory system	0.126486	0.109904	1.13483	0.249785	2034	109	1925
272.11	Hypercholesterolemia	endocrine/metabolic	0.0761675	0.0664784	1.07914	0.251899	1554	412	1142
456	Chronic venous insufficiency [CVI]	circulatory system	0.23534	0.206066	1.26534	0.253429	1740	31	1709
80	Postoperative infection	infectious diseases	0.210123	0.184308	1.23383	0.254259	2891	36	2855
70.3	Viral hepatitis C	infectious diseases	0.0853724	0.0750912	1.08912	0.255573	2405	249	2156
287	Purpura and other hemorrhagic conditions	hematopoietic	0.0978955	0.0864298	1.10285	0.257357	2304	181	2123
278.1	Obesity	endocrine/metabolic	0.0520591	0.046094	1.05344	0.258725	2602	909	1693
716	Other arthropathies	musculoskeletal	0.13524	0.120303	1.14481	0.260943	2647	89	2558
334	Degenerative disease of the spinal cord	neurological	0.238216	0.212181	1.26898	0.261565	2452	28	2424
386	Vertiginous syndromes and other disorders of vestibular system	sense organs	-0.135267	0.12065	0.873483	0.262223	2438	92	2346
447	Other disorders of arteries and arterioles	circulatory system	0.113892	0.101659	1.12063	0.262572	2425	118	2307
333	Extrapyramidal disease and abnormal movement disorders	neurological	0.253176	0.227335	1.28811	0.26542	2448	24	2424
785	Abdominal pain	symptoms	0.0550245	0.0495656	1.05657	0.266941	2641	694	1947
747	Cardiac and circulatory congenital anomalies	congenital anomalies	0.14254	0.128485	1.1532	0.267263	3000	71	2929
560	Intestinal obstruction without mention of hernia	digestive	0.138407	0.125606	1.14844	0.2705	1984	76	1908
401.2	Hypertensive heart and/or renal disease	circulatory system	0.0743445	0.0677144	1.07718	0.272242	1435	777	658
454	Varicose veins	circulatory system	0.188802	0.172125	1.2078	0.27269	1750	41	1709
427.9	Palpitations	circulatory system	0.0996518	0.0911161	1.10479	0.274096	1546	165	1381
244.2	Acquired hypothyroidism	endocrine/metabolic	-0.24944	0.228901	0.779237	0.275831	2725	25	2700
783	Fever of unknown origin	symptoms	-0.0987969	0.0908199	0.905927	0.276669	2748	165	2583
705.8	Hyperhidrosis	dermatologic	0.227094	0.209013	1.25495	0.277256	2580	33	2547
949	Allergies, other	injuries & poisonings	-0.154445	0.142509	0.856891	0.278474	2455	62	2393
279	Disorders involving the immune mechanism	endocrine/metabolic	0.0845477	0.0782992	1.08822	0.28023	2933	219	2714
741.4	Joint effusions	musculoskeletal	0.12722	0.117993	1.13567	0.280947	2625	89	2536
573	Other disorders of liver	digestive	-0.0833337	0.077419	0.920044	0.281749	2511	227	2284
710.1	Osteomyelitis	musculoskeletal	0.139531	0.129687	1.14973	0.281971	2642	84	2558
454.1	Varicose veins of lower extremity	circulatory system	0.222233	0.207682	1.24886	0.284591	1736	27	1709
740.2	Osteoarthrosis, generalized	musculoskeletal	-0.158606	0.148458	0.853332	0.28536	2218	54	2164
372	Disorders of conjunctiva	sense organs	-0.261603	0.24546	0.769816	0.286528	2663	22	2641
200	Myeloproliferative disease	neoplasms	0.250413	0.235266	1.28456	0.287155	2948	22	2926
394	Rheumatic disease of the heart valves	circulatory system	0.108258	0.102038	1.11433	0.288711	2503	128	2375
8	Intestinal infection	infectious diseases	0.130138	0.122761	1.13899	0.2891	2920	87	2833
379.9	Pain, swelling or discharge of eye	sense organs	-0.219406	0.207756	0.802995	0.290933	2579	30	2549
395.6	Heart valve replaced	circulatory system	-0.124843	0.118351	0.882635	0.29149	2470	95	2375
287.3	Thrombocytopenia	hematopoietic	0.0914135	0.0867045	1.09572	0.291741	2303	180	2123
687.1	Rash and other nonspecific skin eruption	dermatologic	0.10945	0.104602	1.11566	0.2954	2185	123	2062
202.2	Non-Hodgkins lymphoma	neoplasms	-0.212493	0.203289	0.808566	0.295895	2956	30	2926
395.2	Nonrheumatic aortic valve disorders	circulatory system	-0.101651	0.0973455	0.903345	0.29638	2515	140	2375
425.2	Secondary/extrinsic cardiomyopathies	circulatory system	0.122225	0.117448	1.13001	0.298025	2367	90	2277
458	Hypotension	circulatory system	0.0819579	0.0789456	1.08541	0.299197	2261	218	2043
577.2	Chronic pancreatitis	digestive	-0.254478	0.245619	0.775321	0.300169	2934	21	2913
288.2	Elevated white blood cell count	hematopoietic	0.135075	0.130465	1.14462	0.300511	2409	77	2332
362.4	Retinal vascular changes and abnomalities	sense organs	0.201933	0.195575	1.22377	0.301833	2398	33	2365
443	Peripheral vascular disease	circulatory system	0.0791386	0.0773188	1.08235	0.306054	2539	232	2307
433.8	Late effects of cerebrovascular disease	circulatory system	-0.11078	0.108519	0.895136	0.307335	2560	106	2454
382	Otalgia	sense organs	0.224275	0.219729	1.25141	0.307402	2850	27	2823
252	Disorders of parathyroid gland	endocrine/metabolic	0.151629	0.148794	1.16373	0.30818	2578	61	2517
585.3	Chronic renal failure [CKD]	genitourinary	0.0491209	0.0482381	1.05035	0.308535	2330	974	1356
275.53	Disorders of phosphorus metabolism	endocrine/metabolic	-0.122015	0.120365	0.885135	0.310721	2480	89	2391
465	Acute upper respiratory infections of multiple or unspecified sites	respiratory	0.0768931	0.0760354	1.07993	0.311882	2550	252	2298
495.2	Asthma with exacerbation	respiratory	-0.164134	0.162867	0.848629	0.313561	2293	46	2247
276.13	Hyperpotassemia	endocrine/metabolic	0.0733584	0.0728397	1.07612	0.313877	1996	272	1724
740.9	Osteoarthrosis NOS	musculoskeletal	-0.0814788	0.0813018	0.921752	0.316259	2367	203	2164
764	Sciatica	symptoms	0.0940581	0.0941587	1.09862	0.317828	2592	150	2442
368	Visual disturbances	sense organs	0.0931995	0.0934086	1.09768	0.318395	2802	159	2643
707.2	Chronic ulcer of leg or foot	dermatologic	0.12374	0.124099	1.13172	0.318711	2910	88	2822
78	Viral warts & HPV	infectious diseases	0.149565	0.150149	1.16133	0.319194	2217	61	2156
295	Schizophrenia and other psychotic disorders	mental disorders	-0.141919	0.142558	0.867692	0.319485	1996	64	1932
609	Male infertility and abnormal spermatozoa	genitourinary	-0.231476	0.232662	0.793362	0.319785	1565	25	1540
747.1	Cardiac congenital anomalies	congenital anomalies	0.145915	0.147808	1.1571	0.323549	2982	53	2929
726.2	Synoviopathy	musculoskeletal	0.231628	0.234822	1.26065	0.323938	2137	24	2113
716.9	Arthropathy NOS	musculoskeletal	0.121252	0.123065	1.12891	0.324495	2642	84	2558
415.21	Primary pulmonary hypertension	circulatory system	-0.166177	0.169892	0.846896	0.328008	2419	41	2378
531.2	Gastric ulcer	digestive	-0.25502	0.262444	0.774901	0.331194	2906	20	2886
495.1	Chronic obstructive asthma	respiratory	0.232684	0.239715	1.26198	0.331714	2269	22	2247
681.6	Cellulitis and abscess of foot, toe	dermatologic	0.237856	0.245059	1.26853	0.331744	2458	21	2437
573.2	Liver replaced by transplant	digestive	0.169355	0.174614	1.18454	0.332106	2327	43	2284
841	Sprains and strains of back and neck	injuries & poisonings	0.178174	0.183798	1.19503	0.332345	2502	39	2463
530.14	Reflux esophagitis	digestive	0.187499	0.194798	1.20623	0.335784	1839	37	1802
443.9	Peripheral vascular disease, unspecified	circulatory system	0.0755104	0.0785034	1.07843	0.336113	2531	224	2307
350.1	Abnormal involuntary movements	neurological	0.141188	0.147154	1.15164	0.337327	2631	57	2574
426.21	First degree AV block	circulatory system	-0.179111	0.187414	0.836013	0.339224	1414	33	1381
389.2	Conductive hearing loss	sense organs	0.232175	0.243265	1.26134	0.339876	2759	22	2737
250.6	Polyneuropathy in diabetes	endocrine/metabolic	0.157897	0.165963	1.17105	0.341401	1503	46	1457
276.12	Hyposmolality and/or hyponatremia	endocrine/metabolic	0.0991811	0.104374	1.10427	0.341987	1843	119	1724
288.11	Neutropenia	hematopoietic	0.228927	0.242175	1.25725	0.344507	2353	21	2332
571.5	Other chronic nonalcoholic liver disease	digestive	0.0814162	0.0862946	1.08482	0.345441	2470	186	2284
851	Complications of transplants and reattached limbs	injuries & poisonings	0.0842052	0.0895632	1.08785	0.347127	2475	163	2312
578.1	Hematemesis	digestive	0.203729	0.216742	1.22597	0.347238	2415	27	2388
70	Viral hepatitis	infectious diseases	0.0649974	0.0692954	1.06716	0.348257	2461	305	2156
250.21	Type 2 diabetes with ketoacidosis	endocrine/metabolic	-0.207324	0.222327	0.812756	0.351069	1483	26	1457
477	Epistaxis or throat hemorrhage	respiratory	0.165684	0.1778	1.1802	0.351411	2101	42	2059
742.9	Other derangement of joint	musculoskeletal	0.174387	0.187356	1.19052	0.35197	2571	35	2536
426.7	Abnormal electrocardiogram [ECG] [EKG]	circulatory system	0.0975114	0.104858	1.10242	0.352402	1502	121	1381
255	Disorders of adrenal glands	endocrine/metabolic	0.125797	0.135537	1.13405	0.353336	2582	65	2517
275.3	Disorders of magnesium metabolism	endocrine/metabolic	0.105519	0.113701	1.11129	0.35339	2493	102	2391
401.3	Other hypertensive complications	circulatory system	0.105069	0.113415	1.11079	0.354231	781	123	658
743.9	Osteopenia or other disorder of bone and cartilage	musculoskeletal	0.183334	0.198569	1.20122	0.355863	2929	35	2894
447.7	Aortic ectasia	circulatory system	0.161452	0.17489	1.17522	0.355922	2344	37	2307
158	Neoplasm of unspecified nature of digestive system	neoplasms	-0.201035	0.220467	0.817883	0.361842	2784	26	2758
433	Cerebrovascular disease	circulatory system	0.0544976	0.0599865	1.05601	0.363616	2869	415	2454
272	Disorders of lipoid metabolism	endocrine/metabolic	0.0421305	0.0464662	1.04303	0.36457	2667	1525	1142
250.22	Type 2 diabetes with renal manifestations	endocrine/metabolic	0.0626054	0.069428	1.06461	0.3672	1781	324	1457
250	Diabetes mellitus	endocrine/metabolic	0.0394314	0.0440402	1.04022	0.3706	2681	1224	1457
38.3	Bacteremia	infectious diseases	0.124483	0.139157	1.13256	0.371027	2375	68	2307
804	Fracture of hand or wrist	injuries & poisonings	-0.15254	0.170613	0.858524	0.371284	2760	41	2719
41.2	Streptococcus infection	infectious diseases	-0.193931	0.218253	0.823715	0.37424	2333	26	2307
721.1	Spondylosis without myelopathy	musculoskeletal	0.08129	0.0919538	1.08469	0.37668	2599	152	2447
771.1	Swelling of limb	symptoms	0.076529	0.0867733	1.07953	0.377809	2445	176	2269
362	Other retinal disorders	sense organs	0.0886109	0.100552	1.09266	0.378185	2502	137	2365
261	Vitamin deficiency	endocrine/metabolic	0.0622295	0.0707487	1.06421	0.379084	2433	278	2155
990	Effects radiation NOS	injuries & poisonings	0.110425	0.125673	1.11675	0.379582	2585	80	2505
348	Other conditions of brain	neurological	0.0823687	0.0941939	1.08586	0.381868	2574	150	2424
371.1	Uveitis, noninfectious or NOS	sense organs	-0.206676	0.237949	0.813283	0.385081	2664	23	2641
272.1	Hyperlipidemia	endocrine/metabolic	0.0403641	0.0464874	1.04119	0.385241	2662	1520	1142
772.6	Facial weakness	symptoms	-0.205206	0.23682	0.814479	0.386211	2657	22	2635
585.32	End stage renal disease	genitourinary	0.0566628	0.0657066	1.0583	0.388489	1723	367	1356
427.3	Other specified cardiac dysrhythmias	circulatory system	0.0793593	0.0921791	1.08259	0.389279	1546	165	1381
473.4	Voice disturbance	respiratory	0.176873	0.207806	1.19348	0.394689	2088	29	2059
870.3	Other open wound of head and face	injuries & poisonings	-0.175649	0.206886	0.838913	0.395876	2656	29	2627
153	Colorectal cancer	neoplasms	0.124027	0.146449	1.13205	0.397051	2265	56	2209
596.5	Functional disorders of bladder	genitourinary	0.121372	0.143743	1.12904	0.398466	2744	61	2683
426	Cardiac conduction disorders	circulatory system	0.0462179	0.0550102	1.0473	0.400813	2003	622	1381
420	Carditis	circulatory system	-0.0923884	0.110916	0.911751	0.404867	2385	108	2277
278.4	Abnormal weight gain	endocrine/metabolic	0.19166	0.230333	1.21126	0.405351	1716	23	1693
536	Disorders of function of stomach	digestive	0.147079	0.176835	1.15844	0.405563	2591	44	2547
738	Other acquired musculoskeletal deformity	musculoskeletal	0.165649	0.199212	1.18016	0.405679	2745	31	2714
733.4	Aseptic necrosis of bone	musculoskeletal	0.147461	0.177367	1.15889	0.405753	2567	40	2527
296.1	Bipolar	mental disorders	0.118407	0.14288	1.1257	0.407268	1994	62	1932
735.2	Acquired toe deformities	musculoskeletal	0.167279	0.20329	1.18208	0.410588	2745	31	2714
592	Cystitis and urethritis	genitourinary	0.139597	0.170431	1.14981	0.412738	2146	45	2101
519	Other diseases of respiratory system, not elsewhere classified	respiratory	0.122886	0.150031	1.13076	0.412746	2868	57	2811
433.31	Transient cerebral ischemia	circulatory system	0.0641797	0.0785792	1.06628	0.41407	2677	223	2454
427.22	Atrial flutter	circulatory system	0.0673919	0.0826911	1.06971	0.415082	1595	214	1381
90	Sexually transmitted infections (not HIV or hepatitis)	infectious diseases	0.135459	0.166328	1.14506	0.415411	3020	51	2969
362.3	Other nondiabetic retinopathy	sense organs	0.206148	0.254277	1.22894	0.417524	2386	21	2365
251	Other disorders of pancreatic internal secretion	endocrine/metabolic	0.168061	0.209778	1.18301	0.423052	2547	30	2517
727.1	Synovitis and tenosynovitis	musculoskeletal	-0.108337	0.136052	0.897325	0.425863	2182	69	2113
726.3	Bursitis	musculoskeletal	-0.174892	0.221141	0.839547	0.429023	2137	24	2113
293.1	Swelling, mass, or lump in head and neck [Space-occupying lesion, intracranial NOS]	mental disorders	0.104764	0.132807	1.11045	0.430204	2858	73	2785
594.3	Calculus of ureter	genitourinary	-0.178166	0.225913	0.836804	0.430318	2865	23	2842
110.11	Dermatophytosis of nail	infectious diseases	0.126545	0.160613	1.1349	0.430761	2469	50	2419
367.2	Astigmatism	sense organs	0.150445	0.19244	1.16235	0.434348	2571	35	2536
297	Suicidal ideation or attempt	mental disorders	0.168884	0.216067	1.18398	0.434432	1962	30	1932
590	Pyelonephritis	genitourinary	0.143338	0.183494	1.15412	0.434707	2140	39	2101
274	Gout and other crystal arthropathies	endocrine/metabolic	0.0492913	0.063361	1.05053	0.436602	2932	361	2571
782	Symptoms involving skin and other integumentary tissue	symptoms	0.0627713	0.0807411	1.06478	0.4369	2473	206	2267
763	Thoracic or lumbosacral neuritis or radiculitis, unspecified	symptoms	0.0763663	0.0982991	1.07936	0.437231	2578	136	2442
293	Symptoms involving head and neck	mental disorders	-0.140247	0.181064	0.869143	0.438591	2823	38	2785
702	Degenerative skin conditions and other dermatoses	dermatologic	0.170483	0.220221	1.18588	0.438846	2735	22	2713
345.3	Convulsions	neurological	0.0873145	0.113897	1.09124	0.443315	2521	97	2424
242.1	Graves' disease	endocrine/metabolic	0.179356	0.234294	1.19645	0.443964	2724	24	2700
227.3	Benign neoplasm of pituitary gland and craniopharyngeal duct (pouch)	neoplasms	-0.192805	0.253039	0.824642	0.446084	3017	20	2997
596	Other disorders of bladder	genitourinary	0.074931	0.0984338	1.07781	0.446518	2823	140	2683
480.1	Bacterial pneumonia	respiratory	0.140588	0.187227	1.15095	0.452715	2360	36	2324
276.5	Hypovolemia	endocrine/metabolic	0.0625248	0.0834026	1.06452	0.453451	1922	198	1724
695.7	Prurigo and Lichen	dermatologic	0.147972	0.197822	1.15948	0.454457	2577	33	2544
472	Chronic pharyngitis and nasopharyngitis	respiratory	0.147749	0.198476	1.15922	0.456624	2091	32	2059
350.2	Abnormality of gait	neurological	-0.101929	0.137254	0.903094	0.457707	2643	69	2574
772	Symptoms of the muscles	symptoms	0.112962	0.152402	1.11959	0.458568	2693	58	2635
153.2	Colon cancer	neoplasms	0.119445	0.162136	1.12687	0.461308	2253	44	2209
704	Diseases of hair and hair follicles	dermatologic	-0.134974	0.183303	0.873739	0.461521	2849	39	2810
710.12	Chronic osteomyelitis	musculoskeletal	0.139386	0.190305	1.14957	0.463904	2595	37	2558
430.3	Subdural hemorrhage	circulatory system	-0.185928	0.253924	0.830333	0.464036	2474	20	2454
386.9	Dizziness and giddiness (Light-headedness and vertigo)	sense organs	0.0539002	0.0739247	1.05538	0.465926	2605	259	2346
687.4	Disturbance of skin sensation	dermatologic	-0.057687	0.0793268	0.943945	0.467099	2277	215	2062
292.3	Memory loss	mental disorders	0.102371	0.140935	1.10779	0.46761	2482	59	2423
722.1	Displacement of intervertebral disc	musculoskeletal	0.104586	0.144025	1.11025	0.467738	2509	62	2447
593.1	Gross hematuria	genitourinary	-0.0868723	0.120947	0.916794	0.472594	2192	91	2101
962.3	Hormones and synthetic substitutes causing adverse effects in therapeutic use	injuries & poisonings	-0.143551	0.199898	0.866277	0.472683	2241	32	2209
601.1	Prostatitis	genitourinary	0.120523	0.167899	1.12809	0.472861	1920	45	1875
401	Hypertension	circulatory system	0.0387433	0.054794	1.0395	0.479521	2724	2066	658
805	Fracture of vertebral column without mention of spinal cord injury	injuries & poisonings	0.155325	0.220602	1.16804	0.481373	2744	25	2719
415	Pulmonary heart disease	circulatory system	0.0449879	0.0641248	1.04602	0.482949	2723	345	2378
597	Other disorders of urethra and urinary tract	genitourinary	0.116226	0.165937	1.12325	0.483665	2730	47	2683
433.11	Occlusion of cerebral arteries, with cerebral infarction	circulatory system	-0.175827	0.251549	0.838763	0.484567	2474	20	2454
304	Adjustment reaction	mental disorders	-0.139328	0.199664	0.869942	0.485293	1963	31	1932
433.21	Cerebral artery occlusion, with cerebral infarction	circulatory system	0.056831	0.0823576	1.05848	0.490161	2652	198	2454
250.2	Type 2 diabetes	endocrine/metabolic	0.03104	0.045234	1.03153	0.492581	2571	1114	1457
770	Myalgia and myositis unspecified	symptoms	0.0962971	0.141859	1.10109	0.497251	2858	66	2792
512.2	Painful respiration	respiratory	0.140876	0.20774	1.15128	0.497686	1352	30	1322
250.42	Other abnormal glucose	endocrine/metabolic	0.0492512	0.072636	1.05048	0.497737	1745	288	1457
356	Hereditary and idiopathic peripheral neuropathy	neurological	-0.121512	0.17982	0.88558	0.499205	2803	40	2763
272.13	Mixed hyperlipidemia	endocrine/metabolic	0.0417461	0.0620603	1.04263	0.501158	1622	480	1142
401.1	Essential hypertension	circulatory system	0.0370662	0.0551305	1.03776	0.50137	2578	1920	658
395	Heart valve disorders	circulatory system	-0.0434761	0.0647686	0.957455	0.502059	2727	352	2375
513	Respiratory abnormalities	respiratory	-0.0952211	0.14238	0.909172	0.503634	2923	62	2861
274.1	Gout	endocrine/metabolic	0.0426323	0.0639049	1.04355	0.504694	2925	354	2571
772.3	Muscle weakness	symptoms	0.125325	0.187919	1.13352	0.504829	2670	35	2635
261.2	Vitamin B-complex deficiencies	endocrine/metabolic	0.127656	0.191592	1.13616	0.505225	2188	33	2155
136	Other infectious and parasitic diseases	infectious diseases	0.0806166	0.121057	1.08396	0.50545	2877	90	2787
366	Cataract	sense organs	0.0426685	0.0644069	1.04359	0.507662	2788	379	2409
594.1	Calculus of kidney	genitourinary	-0.0798979	0.12114	0.923211	0.509543	2923	81	2842
286.9	Abnormal coagulation profile	hematopoietic	0.095542	0.14506	1.10026	0.510128	2184	61	2123
389.1	Sensorineural hearing loss	sense organs	0.075354	0.114459	1.07827	0.510315	2838	101	2737
365	Glaucoma	sense organs	0.0446754	0.0678712	1.04569	0.510385	2786	314	2472
253	Disorders of the pituitary gland and its hypothalamic control	endocrine/metabolic	0.118402	0.181367	1.1257	0.513863	2555	38	2517
433.2	Occlusion of cerebral arteries	circulatory system	0.0534002	0.0819207	1.05485	0.514496	2654	200	2454
361	Retinal detachments and defects	sense organs	0.14388	0.220951	1.15475	0.514927	2499	27	2472
53	Herpes zoster	infectious diseases	-0.137313	0.212558	0.871697	0.518278	2183	27	2156
697	Sarcoidosis	dermatologic	-0.0816991	0.126471	0.921549	0.518285	2623	79	2544
357	Inflammatory and toxic neuropathy	neurological	0.0911645	0.141142	1.09545	0.51834	2828	65	2763
850	Hemorrhage or hematoma complicating a procedure	injuries & poisonings	-0.114824	0.17943	0.891523	0.522213	2351	39	2312
241.2	Nontoxic multinodular goiter	endocrine/metabolic	0.142226	0.22244	1.15284	0.52257	2724	24	2700
327	Sleep disorders	neurological	0.032191	0.0505268	1.03271	0.524055	2570	638	1932
433.3	Cerebral ischemia	circulatory system	0.0492238	0.0773779	1.05046	0.52468	2685	231	2454
375	Disorders of lacrimal system	sense organs	0.139618	0.220544	1.14983	0.526693	2574	25	2549
250.24	Type 2 diabetes with neurological manifestations	endocrine/metabolic	0.0575539	0.0909391	1.05924	0.52681	1628	171	1457
514.1	Abnormal results of function study of pulmonary system	respiratory	-0.161293	0.255192	0.851043	0.527358	2642	20	2622
79.9	Viremia, NOS	infectious diseases	0.131255	0.208369	1.14026	0.528751	2185	29	2156
458.1	Orthostatic hypotension	circulatory system	-0.130397	0.207837	0.877747	0.530399	2069	26	2043
244	Hypothyroidism	endocrine/metabolic	0.0676661	0.107883	1.07001	0.530518	2808	108	2700
290.1	Dementias	mental disorders	0.111361	0.177838	1.1178	0.531188	2462	39	2423
175	Acquired absence of breast	neoplasms	0.0611398	0.0978893	1.06305	0.532246	2883	134	2749
198.6	Secondary malignancy of bone	neoplasms	0.115291	0.185167	1.1222	0.533524	2677	37	2640
427.11	Paroxysmal supraventricular tachycardia	circulatory system	-0.0722614	0.116572	0.930288	0.535331	1477	96	1381
580.12	Non-proliferative glomerulonephritis	genitourinary	-0.141229	0.228073	0.86829	0.535765	1379	23	1356
282.5	Sickle cell anemia	hematopoietic	0.149272	0.241715	1.16099	0.536868	1631	24	1607
962	Poisoning by hormones and synthetic substitutes	injuries & poisonings	0.0753499	0.122218	1.07826	0.537551	2294	85	2209
275.5	Disorders of calcium/phosphorus metabolism	endocrine/metabolic	-0.0563739	0.0918371	0.945186	0.539317	2549	158	2391
513.3	Hypoventilation	respiratory	-0.132778	0.218321	0.875659	0.543069	2889	28	2861
729	Other disorders of soft tissues	musculoskeletal	0.0692298	0.114335	1.07168	0.544848	2209	96	2113
707.1	Decubitus ulcer	dermatologic	-0.0907229	0.149926	0.913271	0.545099	2877	55	2822
285.2	Anemia of chronic disease	hematopoietic	0.0454364	0.0758149	1.04648	0.548968	1859	252	1607
698	Pruritus and related conditions	dermatologic	-0.089744	0.15099	0.914165	0.552264	2873	55	2818
251.1	Hypoglycemia	endocrine/metabolic	0.110816	0.186697	1.11719	0.552805	1334	36	1298
300	Anxiety, phobic and dissociative disorders	mental disorders	0.0459038	0.0773787	1.04697	0.553023	2168	236	1932
603	Other disorders of testis	genitourinary	-0.100737	0.173506	0.90417	0.561512	1581	41	1540
578.9	Hemorrhage of gastrointestinal tract	digestive	-0.0595531	0.103343	0.942186	0.564434	2511	123	2388
509.1	Respiratory failure	respiratory	0.0567359	0.0990374	1.05838	0.56673	2408	137	2271
721	Spondylosis and allied disorders	musculoskeletal	0.0468177	0.081811	1.04793	0.567141	2640	193	2447
302.1	Decreased libido	mental disorders	0.129192	0.226107	1.13791	0.567745	1959	27	1932
681.1	Cellulitis and abscess of fingers/toes	dermatologic	-0.114101	0.200223	0.892168	0.568767	2468	31	2437
588	Disorders resulting from impaired renal function	genitourinary	0.0561872	0.0987255	1.0578	0.569271	1499	143	1356
689	Disorder of skin and subcutaneous tissue NOS	dermatologic	-0.118029	0.208288	0.88867	0.570942	2914	28	2886
994	Sepsis and SIRS	injuries & poisonings	0.0390201	0.0694916	1.03979	0.574451	2910	286	2624
962.1	Adrenal cortical steroids causing adverse effects in therapeutic use	injuries & poisonings	0.117102	0.209603	1.12423	0.576378	2237	28	2209
198.2	Secondary malignancy of respiratory organs	neoplasms	-0.121888	0.218519	0.885248	0.576988	2667	27	2640
427.1	Paroxysmal tachycardia, unspecified	circulatory system	0.0382902	0.0686739	1.03903	0.57714	1703	322	1381
371.3	Inflammation of eyelids	sense organs	-0.106419	0.191067	0.899048	0.577546	2675	34	2641
521.1	Dental caries	digestive	0.104549	0.187787	1.11021	0.577702	2713	38	2675
380.4	Impacted cerumen	sense organs	-0.0824101	0.14822	0.920894	0.578211	2888	57	2831
369.5	Conjunctivitis, infectious	sense organs	-0.132207	0.239657	0.87616	0.581187	2662	21	2641
747.11	Cardiac shunt/ heart septal defect	congenital anomalies	0.116664	0.214838	1.12374	0.587108	2953	24	2929
426.2	Atrioventricular [AV] block	circulatory system	0.0566662	0.104497	1.0583	0.587628	1507	126	1381
791	Gangrene	symptoms	-0.13107	0.242524	0.877157	0.588893	3038	22	3016
300.1	Anxiety disorder	mental disorders	0.0472884	0.0883248	1.04842	0.592379	2105	173	1932
608	Other disorders of male genital organs	genitourinary	0.0532842	0.0998239	1.05473	0.593492	1683	143	1540
722.6	Degeneration of intervertebral disc	musculoskeletal	0.0521454	0.0982358	1.05353	0.595544	2581	134	2447
707	Chronic ulcer of skin	dermatologic	0.0497397	0.0937869	1.051	0.595871	2975	153	2822
433.1	Occlusion and stenosis of precerebral arteries	circulatory system	-0.0672722	0.127068	0.934941	0.596516	2533	79	2454
586	Other disorders of the kidney and ureters	genitourinary	0.0379905	0.0722445	1.03872	0.598985	1666	310	1356
276.6	Fluid overload	endocrine/metabolic	0.0568139	0.108213	1.05846	0.599571	1842	118	1724
277	Other disorders of metabolism	endocrine/metabolic	0.0945215	0.182804	1.09913	0.605111	2844	39	2805
379.2	Disorders of vitreous body	sense organs	-0.06387	0.12435	0.938127	0.607511	2629	80	2549
550.4	Umbilical hernia	digestive	0.0789239	0.154411	1.08212	0.609261	2595	51	2544
577.1	Acute pancreatitis	digestive	0.0867369	0.16979	1.09061	0.609457	2961	48	2913
741.3	Difficulty in walking	musculoskeletal	0.130215	0.255241	1.13907	0.609937	2556	20	2536
367	Disorders of refraction and accommodation; blindness and low vision	sense organs	-0.0338545	0.0664057	0.966712	0.610183	2863	327	2536
401.22	Hypertensive chronic kidney disease	circulatory system	0.0369847	0.0725553	1.03768	0.61023	1249	591	658
411.4	Coronary atherosclerosis	circulatory system	0.0272854	0.0536119	1.02766	0.610793	2591	666	1925
760	Back pain	symptoms	0.0261925	0.0516004	1.02654	0.611733	2574	612	1962
289	Other diseases of blood and blood-forming organs	hematopoietic	0.0557555	0.110919	1.05734	0.615199	2437	105	2332
588.2	Secondary hyperparathyroidism (of renal origin)	genitourinary	0.0519979	0.103624	1.05337	0.615813	1484	128	1356
761	Cervicalgia	symptoms	0.0466754	0.09302	1.04778	0.615824	2787	151	2636
994.2	Sepsis	injuries & poisonings	0.035518	0.0714115	1.03616	0.618927	2892	268	2624
279.7	Other immunological findings	endocrine/metabolic	0.0761805	0.153225	1.07916	0.619061	2769	55	2714
521	Diseases of hard tissues of teeth	digestive	0.0884801	0.178397	1.09251	0.619913	2717	42	2675
227	Benign neoplasm of other endocrine glands and related structures	neoplasms	-0.090535	0.183643	0.913442	0.622017	3033	36	2997
38	Septicemia	infectious diseases	0.036146	0.0736288	1.03681	0.623481	2567	260	2307
289.4	Lymphadenitis	hematopoietic	0.0563112	0.115366	1.05793	0.625472	2431	99	2332
604	Disorders of penis	genitourinary	0.074129	0.152316	1.07695	0.626487	1601	61	1540
250.1	Type 1 diabetes	endocrine/metabolic	0.0567996	0.117285	1.05844	0.628181	1553	96	1457
550.2	Diaphragmatic hernia	digestive	0.087432	0.183018	1.09137	0.632847	2581	37	2544
781	Symptoms involving nervous and musculoskeletal systems	symptoms	-0.0878421	0.183944	0.915905	0.632972	2878	39	2839
365.1	Open-angle glaucoma	sense organs	0.0407493	0.0855597	1.04159	0.633883	2658	186	2472
564	Functional digestive disorders	digestive	-0.073331	0.154312	0.929293	0.634635	1958	50	1908
579.8	Nonspecific abnormal findings in stool contents	digestive	0.104176	0.219908	1.1098	0.635694	2413	25	2388
561	Symptoms involving digestive system	digestive	0.0387064	0.0818736	1.03947	0.636385	2106	198	1908
302	Sexual and gender identity disorders	mental disorders	0.0918874	0.194725	1.09624	0.63701	1968	36	1932
480	Pneumonia	respiratory	0.032654	0.0693371	1.03319	0.637679	2612	288	2324
250.23	Type 2 diabetes with ophthalmic manifestations	endocrine/metabolic	-0.0427579	0.0908008	0.958143	0.637714	1625	168	1457
280.2	Iron deficiency anemia secondary to blood loss (chronic)	hematopoietic	0.104924	0.224426	1.11063	0.640127	1635	28	1607
516.1	Hemoptysis	respiratory	0.0721514	0.155193	1.07482	0.641993	2970	53	2917
260.6	Anorexia	endocrine/metabolic	0.0988925	0.214657	1.10395	0.645014	2182	27	2155
275.6	Hypercalcemia	endocrine/metabolic	-0.0771177	0.167484	0.925781	0.645194	2437	46	2391
797	Shock	symptoms	0.0590452	0.128346	1.06082	0.645483	2936	75	2861
414.2	ASCVD	circulatory system	-0.0965532	0.21039	0.907962	0.646289	1955	30	1925
510	Other diseases of lung	respiratory	0.0576189	0.126043	1.05931	0.647573	2942	77	2865
257.1	Testicular hypofunction	endocrine/metabolic	0.0474812	0.104253	1.04863	0.648792	2641	124	2517
257	Testicular dysfunction	endocrine/metabolic	0.0474812	0.104253	1.04863	0.648792	2641	124	2517
502	Postinflammatory pulmonary fibrosis	respiratory	0.0992316	0.218364	1.10432	0.649518	2298	27	2271
157	Pancreatic cancer	neoplasms	0.10872	0.240406	1.11485	0.6511	2778	20	2758
401.21	Hypertensive heart disease	circulatory system	0.0527022	0.117236	1.05412	0.653043	795	137	658
427.61	Supraventricular premature beats	circulatory system	0.102696	0.229465	1.10815	0.65448	1404	23	1381
550.6	Incisional hernia	digestive	0.0823909	0.185054	1.08588	0.656156	2579	35	2544
327.31	Central/nonobstroctive sleep apnea	neurological	-0.104633	0.235955	0.900655	0.657445	1957	25	1932
577	Diseases of pancreas	digestive	-0.0482856	0.108997	0.952862	0.657766	3021	108	2913
556	Ulceration of the lower GI tract	digestive	0.103351	0.233433	1.10888	0.657952	1930	22	1908
599.3	Dysuria	genitourinary	0.0517074	0.117649	1.05307	0.660295	1966	97	1869
275.51	Hypocalcemia	endocrine/metabolic	0.0899671	0.208879	1.09414	0.666676	2421	30	2391
714	Rheumatoid arthritis and other inflammatory polyarthropathies	musculoskeletal	-0.0741277	0.172463	0.928553	0.667329	2690	42	2648
726	Peripheral enthesopathies and allied syndromes	musculoskeletal	-0.0303475	0.0707286	0.970108	0.667872	2391	278	2113
371	Inflammation of the eye	sense organs	-0.0559884	0.13218	0.94555	0.671874	2714	73	2641
250.12	Type 1 diabetes with renal manifestations	endocrine/metabolic	0.0909836	0.217627	1.09525	0.675895	1483	26	1457
575	Other biliary tract disease	digestive	0.0620887	0.149885	1.06406	0.678697	2930	53	2877
681.5	Cellulitis and abscess of leg, except foot	dermatologic	-0.0624743	0.151901	0.939437	0.680865	2491	54	2437
790.6	Other abnormal blood chemistry	symptoms	-0.0358314	0.087665	0.964803	0.682737	2642	173	2469
681.7	Cellulitis and abscess of trunk	dermatologic	-0.0657854	0.161186	0.936332	0.683175	2483	46	2437
555	Inflammatory bowel disease and other gastroenteritis and colitis	digestive	0.0885499	0.217341	1.09259	0.683696	1936	28	1908
722	Intervertebral disc disorders	musculoskeletal	0.0313908	0.0777948	1.03189	0.686575	2668	221	2447
550.5	Ventral hernia	digestive	-0.0595104	0.147523	0.942226	0.686655	2596	52	2544
960	Poisoning by antibiotics	injuries & poisonings	0.0587895	0.147042	1.06055	0.689293	2266	57	2209
537	Other disorders of stomach and duodenum	digestive	0.0536918	0.135181	1.05516	0.691231	2622	75	2547
724	Other and unspecified disorders of back	musculoskeletal	0.0916877	0.231919	1.09602	0.692589	2470	23	2447
979	Adverse drug events and drug allergies	injuries & poisonings	0.0614917	0.156301	1.06342	0.69401	2262	53	2209
508	Pulmonary collapse; interstitial and compensatory emphysema	respiratory	-0.0778132	0.197943	0.925137	0.694239	2305	34	2271
282	Hereditary hemolytic anemias	hematopoietic	0.0711362	0.181255	1.07373	0.694715	1649	42	1607
214.1	Lipoma of skin and subcutaneous tissue	neoplasms	-0.0844378	0.217483	0.919029	0.697831	2950	27	2923
415.1	Acute pulmonary heart disease	circulatory system	0.0416941	0.10904	1.04258	0.702185	2484	106	2378
420.2	Pericarditis	circulatory system	-0.0556701	0.148089	0.945851	0.706974	2337	60	2277
426.31	Right bundle branch block	circulatory system	0.062863	0.168469	1.06488	0.709042	1427	46	1381
244.4	Hypothyroidism NOS	endocrine/metabolic	0.046058	0.123454	1.04714	0.70909	2782	82	2700
705	Disorders of sweat glands	dermatologic	-0.0841249	0.226597	0.919316	0.710449	2574	27	2547
429.2	Abnormal function study of cardiovascular system	circulatory system	-0.054325	0.150822	0.947124	0.718704	1965	60	1905
394.7	Disease of tricuspid valve	circulatory system	-0.0605828	0.168921	0.941216	0.719861	2419	44	2375
430.2	Intracerebral hemorrhage	circulatory system	0.0817106	0.227877	1.08514	0.719914	2477	23	2454
339	Other headache syndromes	neurological	-0.0409332	0.114556	0.959893	0.720851	2792	97	2695
835	Internal derangement of knee	injuries & poisonings	-0.065843	0.186015	0.936278	0.723364	2914	35	2879
198.4	Secondary malignant neoplasm of liver	neoplasms	0.0809562	0.229668	1.08432	0.724469	2663	23	2640
272.12	Hyperglyceridemia	endocrine/metabolic	0.0615144	0.174522	1.06345	0.724483	1185	43	1142
526	Diseases of the jaws	digestive	-0.0908156	0.25888	0.913186	0.725737	2695	20	2675
969	Poisoning by psychotropic agents	injuries & poisonings	-0.0873982	0.249395	0.916312	0.726007	2231	22	2209
594	Urinary calculus	genitourinary	0.0366901	0.105111	1.03737	0.727043	2954	112	2842
701	Other hypertrophic and atrophic conditions of skin	dermatologic	0.0506337	0.146761	1.05194	0.730089	2840	61	2779
415.11	Pulmonary embolism and infarction, acute	circulatory system	0.0378093	0.110176	1.03853	0.731469	2482	104	2378
751.21	Cystic kidney disease	congenital anomalies	-0.069656	0.203718	0.932715	0.732409	2974	30	2944
854	Complications of cardiac/vascular device, implant, and graft	injuries & poisonings	-0.0290319	0.0849784	0.971386	0.732623	2494	182	2312
41.11	Methicillin sensitive Staphylococcus aureus	infectious diseases	0.072836	0.214148	1.07555	0.733766	2334	27	2307
963.1	Antineoplastic and immunosuppressive drugs causing adverse effects	injuries & poisonings	-0.0422203	0.126153	0.958659	0.73787	2293	84	2209
739	Contracture of joint	musculoskeletal	-0.0809866	0.242653	0.922206	0.738565	2735	21	2714
578	Gastrointestinal hemorrhage	digestive	-0.0214341	0.064383	0.978794	0.739199	2732	344	2388
427.8	Sinoatrial node dysfunction (Bradycardia)	circulatory system	0.0549204	0.165511	1.05646	0.740023	1426	45	1381
255.1	Adrenal hyperfunction	endocrine/metabolic	0.0606412	0.186339	1.06252	0.744852	2550	33	2517
426.91	Cardiac pacemaker in situ	circulatory system	0.0392849	0.120735	1.04007	0.744893	1479	98	1381
275	Disorders of mineral metabolism	endocrine/metabolic	-0.0205847	0.0633309	0.979626	0.745156	2752	361	2391
916	Contusion	injuries & poisonings	-0.0381368	0.117371	0.962581	0.745238	2848	87	2761
285.21	Anemia in chronic kidney disease	hematopoietic	0.0292721	0.090321	1.0297	0.74587	1782	175	1607
601.3	Orchitis and epididymitis	genitourinary	0.0591548	0.184103	1.06094	0.747973	1911	36	1875
585.31	Renal dialysis	genitourinary	0.0225295	0.0705923	1.02279	0.749613	1662	306	1356
800.3	Fracture of tibia and fibula	injuries & poisonings	0.0749187	0.235783	1.0778	0.750679	2741	22	2719
720.1	Spinal stenosis of lumbar region	musculoskeletal	-0.036352	0.11528	0.964301	0.752507	2543	96	2447
442.11	Abdominal aortic aneurysm	circulatory system	0.0531898	0.170585	1.05463	0.755187	2346	39	2307
580	Nephritis; nephrosis; renal sclerosis	genitourinary	0.0366712	0.117688	1.03735	0.755347	1448	92	1356
352.2	Facial nerve disorders [CN7]	neurological	-0.0729909	0.237008	0.929609	0.758107	2596	20	2576
721.2	Spondylosis with myelopathy	musculoskeletal	-0.0537514	0.177597	0.947668	0.76215	2483	36	2447
202	Cancer of other lymphoid, histiocytic tissue	neoplasms	-0.0567774	0.187907	0.944804	0.762533	2961	35	2926
742	Derangement of joint, non-traumatic	musculoskeletal	0.0522535	0.17348	1.05364	0.763257	2576	40	2536
801	Fracture of ankle and foot	injuries & poisonings	-0.0469198	0.158815	0.954164	0.76766	2769	50	2719
429.1	Heart transplant/surgery	circulatory system	0.0321934	0.109049	1.03272	0.767826	2012	107	1905
550.1	Inguinal hernia	digestive	0.0296457	0.100541	1.03009	0.768099	2674	130	2544
285.1	Acute posthemorrhagic anemia	hematopoietic	0.0408801	0.140921	1.04173	0.771746	1674	67	1607
771	Musculoskeletal symptoms referable to limbs	symptoms	0.0269706	0.093538	1.02734	0.773088	2417	148	2269
602.3	Dysplasia of prostate	genitourinary	0.056416	0.196681	1.05804	0.774235	1904	29	1875
415.2	Chronic pulmonary heart disease	circulatory system	0.0208464	0.0729592	1.02107	0.775087	2634	256	2378
840.3	Joint/ligament sprain	injuries & poisonings	-0.0511519	0.182045	0.950134	0.778722	2502	39	2463
766	Neuralgia, neuritis, and radiculitis NOS	symptoms	-0.0493171	0.175662	0.951879	0.778902	2483	41	2442
426.9	Cardiac pacemaker/device in situ	circulatory system	0.0189983	0.067672	1.01918	0.77891	1729	348	1381
481	Influenza	respiratory	0.0452525	0.162909	1.04629	0.781182	2373	49	2324
694	Dyschromia and Vitiligo	dermatologic	0.0620191	0.226118	1.06398	0.783871	2569	25	2544
276.11	Hyperosmolality and/or hypernatremia	endocrine/metabolic	-0.0644596	0.235754	0.937574	0.784532	1747	23	1724
558	Noninfectious gastroenteritis	digestive	0.0404021	0.14792	1.04123	0.78475	1963	55	1908
818	Intracranial hemorrhage (injury)	injuries & poisonings	0.0646552	0.237379	1.06679	0.785337	2944	22	2922
426.92	Cardiac defibrillator in situ	circulatory system	0.0199216	0.0739495	1.02012	0.787626	1652	271	1381
859	Complication due to other implant and internal device	injuries & poisonings	0.0660883	0.249141	1.06832	0.790806	2334	22	2312
208	Benign neoplasm of colon	neoplasms	-0.0147805	0.0563706	0.985328	0.793166	2782	497	2285
509.8	Dependence on respirator [Ventilator] or supplemental oxygen	respiratory	-0.0367409	0.141697	0.963926	0.795411	2333	62	2271
345	Epilepsy, recurrent seizures, convulsions	neurological	0.0247466	0.0956818	1.02506	0.795917	2568	144	2424
246	Other disorders of thyroid	endocrine/metabolic	0.0584308	0.22942	1.06017	0.798963	2721	21	2700
495	Asthma	respiratory	0.0178984	0.0707376	1.01806	0.800248	2527	280	2247
338.2	Chronic pain	neurological	0.0202104	0.0833949	1.02042	0.808513	2643	200	2443
571.51	Cirrhosis of liver without mention of alcohol	digestive	0.0234825	0.0972634	1.02376	0.80922	2424	140	2284
352	Disorders of other cranial nerves	neurological	-0.0472362	0.198086	0.953862	0.811522	2606	30	2576
946	Anaphylactic shock NOS	injuries & poisonings	0.0593888	0.249508	1.06119	0.811863	2413	20	2393
523	Gingival and periodontal diseases	digestive	-0.0536373	0.226113	0.947776	0.81249	2701	26	2675
270.32	Paraproteinemia	endocrine/metabolic	0.0439392	0.186416	1.04492	0.813662	2631	38	2593
751.2	Congenital anomalies of urinary system	congenital anomalies	-0.0445598	0.190229	0.956418	0.814797	2979	35	2944
513.8	Disorders of diaphragm	respiratory	0.0548142	0.234892	1.05634	0.815482	2882	21	2861
585.33	Chronic Kidney Disease, Stage III	genitourinary	-0.015528	0.0669763	0.984592	0.816659	1745	389	1356
531.4	Peptic ulcer, site unspecified	digestive	-0.0493672	0.213798	0.951832	0.817388	2912	26	2886
396	Abnormal heart sounds	circulatory system	-0.0430122	0.187037	0.9579	0.818118	2413	38	2375
874	Complication of amputation stump	injuries & poisonings	-0.0556224	0.24456	0.945896	0.820083	2649	22	2627
686	Other local infections of skin and subcutaneous tissue	dermatologic	-0.0439037	0.19344	0.957046	0.820453	2470	33	2437
261.4	Vitamin D deficiency	endocrine/metabolic	0.0168647	0.0750322	1.01701	0.822162	2397	242	2155
562.2	Diverticulitis	digestive	0.0397064	0.179526	1.04051	0.824957	1946	38	1908
350	Abnormal movement	neurological	0.0183003	0.0846766	1.01847	0.828894	2755	181	2574
271.3	Intestinal disaccharidase deficiencies and disaccharide malabsorption	endocrine/metabolic	0.0227213	0.105834	1.02298	0.83001	2839	119	2720
790	Nonspecific findings on examination of blood	symptoms	0.0172403	0.0805986	1.01739	0.830623	2671	202	2469
519.9	Symptoms involving respiratory system and other chest symptoms	respiratory	-0.0514565	0.241388	0.949845	0.831195	2832	21	2811
458.9	Hypotension NOS	circulatory system	0.0215913	0.102942	1.02183	0.833868	2168	125	2043
465.2	Acute pharyngitis	respiratory	-0.0377955	0.181517	0.96291	0.835057	2339	41	2298
578.8	Hemorrhage of rectum and anus	digestive	-0.0246487	0.120569	0.975653	0.838012	2475	87	2388
963	Poisoning by primarily systemic agents	injuries & poisonings	-0.0255057	0.125156	0.974817	0.838516	2294	85	2209
271	Disorders of carbohydrate transport and metabolism	endocrine/metabolic	0.0204483	0.104094	1.02066	0.844264	2842	122	2720
727	Other disorders of synovium, tendon, and bursa	musculoskeletal	0.0172022	0.0897459	1.01735	0.847995	2275	162	2113
389	Hearing loss	sense organs	0.0160949	0.0840548	1.01623	0.848149	2926	189	2737
379	Other disorders of eye	sense organs	-0.020238	0.108039	0.979965	0.851408	2659	110	2549
38.1	Gram negative septicemia	infectious diseases	0.0382153	0.206993	1.03895	0.853526	2337	30	2307
351	Other peripheral nerve disorders	neurological	0.0157128	0.0859331	1.01584	0.854916	2758	182	2576
574	Cholelithiasis and cholecystitis	digestive	0.0246496	0.135272	1.02496	0.855408	2945	68	2877
428.4	Heart failure with preserved EF [Diastolic heart failure]	circulatory system	0.0150211	0.0831975	1.01513	0.856723	2114	209	1905
574.1	Cholelithiasis	digestive	-0.0305091	0.169405	0.969952	0.857078	2920	43	2877
765	Cervical radiculitis	symptoms	-0.020475	0.116149	0.979733	0.860072	2536	94	2442
457.2	Encounter for long-term (current) use of antiplatelets/antithrombotics	circulatory system	-0.0325215	0.186412	0.968002	0.861504	1744	35	1709
255.12	Hyperaldosteronism	endocrine/metabolic	-0.0337943	0.194556	0.96677	0.862102	2547	30	2517
516	Abnormal sputum	respiratory	0.026324	0.152458	1.02667	0.862915	2972	55	2917
338.1	Acute pain	neurological	0.0321412	0.18788	1.03266	0.864166	2479	36	2443
70.2	Viral hepatitis B	infectious diseases	-0.0275395	0.161845	0.972836	0.864884	2212	56	2156
710.19	Unspecified osteomyelitis	musculoskeletal	0.0304755	0.180531	1.03094	0.865946	2603	45	2558
411.1	Unstable angina (intermediate coronary syndrome)	circulatory system	0.0219384	0.134894	1.02218	0.870807	1997	72	1925
173	Neoplasm of uncertain behavior of skin	neoplasms	0.0328083	0.201902	1.03335	0.870915	2923	30	2893
429	Ill-defined descriptions and complications of heart disease	circulatory system	0.0125667	0.0784057	1.01265	0.872662	2128	223	1905
506	Empyema and pneumothorax	respiratory	-0.0367894	0.236917	0.963879	0.876597	2295	24	2271
475	Chronic sinusitis	respiratory	-0.0166126	0.109373	0.983525	0.879274	2164	105	2059
411.8	Other chronic ischemic heart disease, unspecified	circulatory system	0.013409	0.0894919	1.0135	0.880895	2102	177	1925
394.2	Mitral valve disease	circulatory system	0.0299723	0.200263	1.03043	0.881029	2407	32	2375
8.52	Intestinal infection due to C. difficile	infectious diseases	0.0275616	0.184227	1.02794	0.881075	2870	37	2833
585.34	Chronic Kidney Disease, Stage IV	genitourinary	0.0136089	0.0909746	1.0137	0.881088	1529	173	1356
430	Intracranial hemorrhage	circulatory system	-0.0219629	0.150739	0.978277	0.884157	2510	56	2454
414	Other forms of chronic heart disease	circulatory system	-0.0163105	0.111989	0.983822	0.884203	2033	108	1925
189.1	Cancer of kidney and renal pelvis	neoplasms	-0.0154992	0.106823	0.98462	0.884639	2991	112	2879
535	Gastritis and duodenitis	digestive	0.0145851	0.101364	1.01469	0.885588	2675	128	2547
720	Spinal stenosis	musculoskeletal	-0.013409	0.0932871	0.986681	0.885707	2599	152	2447
327.3	Sleep apnea	neurological	-0.00723935	0.0508441	0.992787	0.886777	2562	630	1932
580.1	Glomerulonephritis	genitourinary	0.0264117	0.186106	1.02676	0.887145	1392	36	1356
727.6	Rupture of tendon, nontraumatic	musculoskeletal	-0.0260216	0.183618	0.974314	0.887304	2150	37	2113
395.1	Nonrheumatic mitral valve disorders	circulatory system	0.0125422	0.0922191	1.01262	0.891817	2535	160	2375
355.1	Chronic pain syndrome	neurological	0.0271564	0.203398	1.02753	0.893787	2606	30	2576
153.3	Malignant neoplasm of rectum, rectosigmoid junction, and anus	neoplasms	0.0301988	0.22664	1.03066	0.893999	2232	23	2209
366.2	Senile cataract	sense organs	0.00977642	0.0739911	1.00982	0.894882	2673	264	2409
189.2	Cancer of bladder	neoplasms	0.018891	0.147417	1.01907	0.898033	2935	56	2879
374	Other disorders of eyelids	sense organs	0.0199345	0.163826	1.02013	0.903152	2688	47	2641
365.11	Primary open angle glaucoma	sense organs	0.0128435	0.106479	1.01293	0.903992	2591	119	2472
579	Other symptoms involving abdomen and pelvis	digestive	0.0186278	0.154715	1.0188	0.904166	2439	51	2388
428.2	Heart failure NOS	circulatory system	0.017996	0.15124	1.01816	0.905283	1962	57	1905
368.2	Diplopia and disorders of binocular vision	sense organs	-0.0276993	0.245007	0.972681	0.909987	2664	21	2643
510.2	Lung transplant	respiratory	0.0287732	0.257669	1.02919	0.911087	2885	20	2865
751	Genitourinary congenital anomalies	congenital anomalies	-0.0191439	0.180498	0.981038	0.915534	2984	40	2944
41.12	Methicillin resistant Staphylococcus aureus	infectious diseases	0.0242291	0.229896	1.02453	0.916065	2331	24	2307
741	Symptoms and disorders of the joints	musculoskeletal	0.00909291	0.090031	1.00913	0.919552	2697	161	2536
427.6	Premature beats	circulatory system	0.0102331	0.103365	1.01029	0.921139	1504	123	1381
960.2	Allergy/adverse effect of penicillin	injuries & poisonings	-0.0167391	0.174299	0.9834	0.923491	2249	40	2209
593	Hematuria	genitourinary	0.00583536	0.0613694	1.00585	0.924247	2499	398	2101
504	Other alveolar and parietoalveolar pneumonopathy	respiratory	0.0203202	0.217664	1.02053	0.925621	2300	29	2271
250.4	Abnormal glucose	endocrine/metabolic	-0.00626913	0.068523	0.99375	0.927104	1786	329	1457
327.1	Hypersomnia	neurological	0.0218847	0.243907	1.02213	0.928506	1954	22	1932
327.32	Obstructive sleep apnea	neurological	-0.00476175	0.0531431	0.99525	0.928603	2495	563	1932
585.4	Chronic kidney disease, Stage I or II	genitourinary	-0.00936064	0.106407	0.990683	0.9299	1476	120	1356
189.21	Malignant neoplasm of bladder	neoplasms	-0.0136096	0.15507	0.986483	0.930064	2929	50	2879
567	Peritonitis and retroperitoneal infections	digestive	0.0151182	0.173061	1.01523	0.930388	2562	39	2523
694.2	Other dyschromia	dermatologic	-0.0206659	0.237153	0.979546	0.930559	2567	23	2544
155.1	Malignant neoplasm of liver, primary	neoplasms	-0.0140967	0.16395	0.986002	0.931481	2804	46	2758
714.1	Rheumatoid arthritis	musculoskeletal	0.0165254	0.198338	1.01666	0.933598	2680	32	2648
428	Congestive heart failure; nonhypertensive	circulatory system	-0.00397555	0.0480515	0.996032	0.934062	2700	795	1905
427.5	Arrhythmia (cardiac) NOS	circulatory system	0.0158161	0.206858	1.01594	0.939054	1409	28	1381
980	Encounter for long-term (current) use of antibiotics	infectious diseases	0.0190219	0.248976	1.0192	0.9391	3015	21	2994
528	Diseases of the oral soft tissues, excluding lesions specific for gingiva and tongue	digestive	0.0139665	0.186339	1.01406	0.940253	2897	33	2864
428.1	Congestive heart failure (CHF) NOS	circulatory system	-0.00396702	0.0541199	0.996041	0.941567	2467	562	1905
577.3	Cyst and pseudocyst of pancreas	digestive	-0.0151467	0.207259	0.984967	0.941742	2940	27	2913
726.1	Enthesopathy	musculoskeletal	-0.00838521	0.115963	0.99165	0.942356	2206	93	2113
426.32	Left bundle branch block	circulatory system	-0.0102887	0.143032	0.989764	0.942656	1441	60	1381
800	Fracture of lower limb	injuries & poisonings	0.0090081	0.129746	1.00905	0.944648	2791	72	2719
368.4	Visual field defects	sense organs	-0.0154514	0.24136	0.984667	0.948956	2664	21	2643
580.3	Nephritis and nephropathy without mention of glomerulonephritis	genitourinary	0.0112441	0.181496	1.01131	0.950601	1394	38	1356
531	Peptic ulcer (excl. esophageal)	digestive	0.00762378	0.123443	1.00765	0.950754	2970	84	2886
189.11	Malignant neoplasm of kidney, except pelvis	neoplasms	0.00678644	0.110954	1.00681	0.951228	2982	103	2879
214	Lipoma	neoplasms	0.00900449	0.149673	1.00905	0.952027	2982	59	2923
740	Osteoarthrosis	musculoskeletal	-0.00291411	0.0521595	0.99709	0.955446	2763	599	2164
112	Candidiasis	infectious diseases	0.00836922	0.150797	1.0084	0.95574	2475	56	2419
687	Symptoms affecting skin	dermatologic	-0.00424055	0.0812002	0.995768	0.958351	2271	209	2062
172	Skin cancer	neoplasms	-0.0111399	0.228275	0.988922	0.961078	2919	26	2893
797.1	Cardiogenic shock	symptoms	-0.0075034	0.169791	0.992525	0.964751	2904	43	2861
939	Atopic/contact dermatitis due to other or unspecified	dermatologic	0.00417406	0.101495	1.00418	0.967196	2517	124	2393
429.3	Symptoms involving cardiovascular system	circulatory system	0.00579388	0.14874	1.00581	0.968928	1961	56	1905
595	Hydronephrosis	genitourinary	-0.00667961	0.173866	0.993343	0.969354	2884	42	2842
819	Skull and face fracture and other intercranial injury	injuries & poisonings	-0.005833	0.163002	0.994184	0.971454	2969	47	2922
54	Herpes simplex	infectious diseases	0.00551544	0.174747	1.00553	0.974821	2199	43	2156
269	Proteinuria	endocrine/metabolic	-0.00259236	0.0822519	0.997411	0.974857	2793	200	2593
426.3	Bundle branch block	circulatory system	-0.00319792	0.102623	0.996807	0.97514	1506	125	1381
348.2	Cerebral edema and compression of brain	neurological	0.00575789	0.22988	1.00577	0.980017	2449	25	2424
270.3	Disorders of plasma protein metabolism	endocrine/metabolic	0.0032618	0.134185	1.00327	0.980607	2665	72	2593
550	Abdominal hernia	digestive	0.00124955	0.0663674	1.00125	0.984979	2856	312	2544
270	Disorders of protein plasma/amino-acid transport and metabolism	endocrine/metabolic	0.00218283	0.131628	1.00219	0.986769	2668	75	2593
8.5	Bacterial enteritis	infectious diseases	-0.00227328	0.148216	0.997729	0.987763	2891	58	2833
41.1	Staphylococcus infections	infectious diseases	-0.00196441	0.136235	0.998038	0.988496	2376	69	2307
327.4	Insomnia	neurological	-0.00142246	0.105171	0.998579	0.989209	2050	118	1932
573.9	Abnormal serum enzyme levels	digestive	0.00172612	0.12794	1.00173	0.989236	2361	77	2284
199	Neoplasm of uncertain behavior	neoplasms	-0.00169105	0.131168	0.99831	0.989714	2721	81	2640
428.3	Heart failure with reduced EF [Systolic or combined heart failure]	circulatory system	0.000678811	0.0595267	1.00068	0.990902	2358	453	1905
189	Cancer of urinary organs (incl. kidney and bladder)	neoplasms	-0.00101	0.089338	0.998991	0.99098	3044	165	2879
603.1	Hydrocele	genitourinary	0.00162572	0.207136	1.00163	0.993738	1567	27	1540
459.9	Circulatory disease NEC	circulatory system	0.000517094	0.108529	1.00052	0.996198	2152	109	2043
155	Cancer of liver and intrahepatic bile duct	neoplasms	-0.000683708	0.160306	0.999317	0.996597	2806	48	2758
81	Infection/inflammation of internal prosthetic device; implant; and graft	infectious diseases	0.000630858	0.187796	1.00063	0.99732	2890	35	2855
858	Complication of internal orthopedic device	injuries & poisonings	-5.12721e-05	0.150261	0.999949	0.999728	2368	56	2312
755.6	Other congenital anomalies of lower limb, including pelvic girdle	congenital anomalies	NA	NA	NA	NA	3005	1	3004
525.2	Atrophy of edentulous alveolar ridge	digestive	NA	NA	NA	NA	2676	1	2675
327.72	Sleep related leg cramps	neurological	NA	NA	NA	NA	1933	1	1932
592.3	Urethral stricture due to infecton	genitourinary	NA	NA	NA	NA	2102	1	2101
686.3	Pilonidal cyst	dermatologic	NA	NA	NA	NA	2438	1	2437
362.1	Retinopathy of prematurity	sense organs	NA	NA	NA	NA	2366	1	2365
480.13	MRSA pneumonia	respiratory	NA	NA	NA	NA	2325	1	2324
613.1	Inflammatory disease of breast	genitourinary	NA	NA	NA	NA	3048	1	3047
523.1	Gingivitis	digestive	NA	NA	NA	NA	2676	1	2675
446.3	Hypersensitivity angiitis	circulatory system	NA	NA	NA	NA	2308	1	2307
133	Arthropod-borne diseases	infectious diseases	NA	NA	NA	NA	2788	1	2787
736.1	Acquired deformities of forearm	musculoskeletal	NA	NA	NA	NA	2715	1	2714
246.2	Thyroid cyst	endocrine/metabolic	NA	NA	NA	NA	2701	1	2700
368.91	Psychophysical visual disturbances	sense organs	NA	NA	NA	NA	2644	1	2643
444.2	Embolism and thrombosis of abdominal aorta	circulatory system	NA	NA	NA	NA	2308	1	2307
856	Vascular complications of surgery and medical procedures	injuries & poisonings	NA	NA	NA	NA	2313	1	2312
286.6	Defibrination syndrome	hematopoietic	NA	NA	NA	NA	2124	1	2123
337.1	Peripheral autonomic neuropathy	neurological	NA	NA	NA	NA	2425	1	2424
217.1	Nevus, non-neoplastic	neoplasms	NA	NA	NA	NA	1715	1	1714
750.21	Congenital anomalies of intestine	congenital anomalies	NA	NA	NA	NA	2945	1	2944
526.1	Cysts of the jaws	digestive	NA	NA	NA	NA	2676	1	2675
270.21	Disorders of urea cycle metabolism	endocrine/metabolic	NA	NA	NA	NA	2594	1	2593
384	Other disorders of tympanic membrane	sense organs	NA	NA	NA	NA	2824	1	2823
729.7	Nontraumatic compartment syndrome	musculoskeletal	NA	NA	NA	NA	2114	1	2113
528.4	Cysts of oral soft tissues	digestive	NA	NA	NA	NA	2865	1	2864
368.3	Anisometropia	sense organs	NA	NA	NA	NA	2644	1	2643
452.1	Iatrogenic pulmonary embolism and infarction	circulatory system	NA	NA	NA	NA	1710	1	1709
190	Cancer of eye	neoplasms	NA	NA	NA	NA	3027	1	3026
385.3	Cholesteatoma	sense organs	NA	NA	NA	NA	2824	1	2823
290.12	Dementia with cerebral degenerations	mental disorders	NA	NA	NA	NA	2424	1	2423
695.21	Dermatitis herpetiformis	dermatologic	NA	NA	NA	NA	2545	1	2544
334.21	Amyotrophic Lateral Sclerosis	neurological	NA	NA	NA	NA	2425	1	2424
983	Toxic effect of corrosive aromatics, acids, and caustic alkalis	injuries & poisonings	NA	NA	NA	NA	2960	1	2959
253.11	Acromegaly and gigantism	endocrine/metabolic	NA	NA	NA	NA	2518	1	2517
750.1	Upper gastrointestinal congenital anomalies	congenital anomalies	NA	NA	NA	NA	2945	1	2944
870.4	Open wound of nose and sinus	injuries & poisonings	NA	NA	NA	NA	2628	1	2627
363.4	Choroidal degenerations	sense organs	NA	NA	NA	NA	2473	1	2472
386.21	Central origin vertigo	sense organs	NA	NA	NA	NA	2347	1	2346
701.1	Keratoderma, acquired	dermatologic	NA	NA	NA	NA	2780	1	2779
986	Toxic effect of carbon monoxide	injuries & poisonings	NA	NA	NA	NA	2960	1	2959
270.1	Disturbances of amino-acid transport	endocrine/metabolic	NA	NA	NA	NA	2594	1	2593
253.7	Other disorders of neurohypophysis	endocrine/metabolic	NA	NA	NA	NA	2518	1	2517
443.7	Peripheral angiopathy in diseases classified elsewhere	circulatory system	NA	NA	NA	NA	2308	1	2307
560.2	Impaction of intestine	digestive	NA	NA	NA	NA	1909	1	1908
362.22	Macular degeneration, wet	sense organs	NA	NA	NA	NA	2366	1	2365
965.3	Salicylates causing adverse effects in therapeutic use	injuries & poisonings	NA	NA	NA	NA	2210	1	2209
526.42	Arthralgia/ankylosis of temporomandibular joint	digestive	NA	NA	NA	NA	2676	1	2675
716.1	Unspecified polyarthropathy or polyarthritis	musculoskeletal	NA	NA	NA	NA	2559	1	2558
752.1	Neural tube defects	congenital anomalies	NA	NA	NA	NA	3040	1	3039
794	Abnormal results of other function studies (bladder, pancreas, placenta, spleen, etc)	symptoms	NA	NA	NA	NA	3069	1	3068
8.7	Intestinal infection due to protozoa	infectious diseases	NA	NA	NA	NA	2834	1	2833
252.2	Hypoparathyroidism	endocrine/metabolic	NA	NA	NA	NA	2518	1	2517
750.11	Esophageal atresia/tracheoesophageal fistula	congenital anomalies	NA	NA	NA	NA	2945	1	2944
270.31	Polyclonal hypergammaglobulinemia	endocrine/metabolic	NA	NA	NA	NA	2594	1	2593
132	Infestation (lice, mites)	infectious diseases	NA	NA	NA	NA	2788	1	2787
870.2	Open wound of ear	injuries & poisonings	NA	NA	NA	NA	2628	1	2627
386.1	Meniere's disease	sense organs	NA	NA	NA	NA	2347	1	2346
226	Benign neoplasm of thyroid glands	neoplasms	NA	NA	NA	NA	2998	1	2997
687.3	Changes in skin texture	dermatologic	NA	NA	NA	NA	2063	1	2062
728.1	Muscular calcification and ossification	musculoskeletal	NA	NA	NA	NA	2114	1	2113
876	Posttraumatic wound infection not elsewhere classified	injuries & poisonings	NA	NA	NA	NA	2628	1	2627
385	Other disorders of middle ear and mastoid	sense organs	NA	NA	NA	NA	2824	1	2823
715.3	Spinal enthesopathy	musculoskeletal	NA	NA	NA	NA	2649	1	2648
649	Other conditions or status of the mother complicating pregnancy, childbirth, or the puerperium	pregnancy complications	NA	NA	NA	NA	3075	1	3074
41.21	Rheumatic fever / chorea	infectious diseases	NA	NA	NA	NA	2308	1	2307
264.9	Lack of normal physiological development, unspecified	endocrine/metabolic	NA	NA	NA	NA	2156	1	2155
286.12	Congenital deficiency of other clotting factors (including factor VII)	hematopoietic	NA	NA	NA	NA	2124	1	2123
757	Congenital anomalies of the integument	congenital anomalies	NA	NA	NA	NA	2993	1	2992
499	Cystic fibrosis	respiratory	NA	NA	NA	NA	3077	1	3076
159.2	Malignant neoplasm of small intestine, including duodenum	neoplasms	NA	NA	NA	NA	2759	1	2758
313.2	Tics and stuttering	mental disorders	NA	NA	NA	NA	2963	1	2962
473.1	Chronic laryngitis	respiratory	NA	NA	NA	NA	2060	1	2059
204.3	Monocytic leukemia	neoplasms	NA	NA	NA	NA	2927	1	2926
743.22	Pathologic fracture of femur	musculoskeletal	NA	NA	NA	NA	2895	1	2894
453	Chronic venous hypertension	circulatory system	NA	NA	NA	NA	1710	1	1709
795.81	Elevated carcinoembryonic antigen [CEA]	symptoms	NA	NA	NA	NA	3067	1	3066
303.31	Gastrointestinal malfunction arising from mental factors	mental disorders	NA	NA	NA	NA	1933	1	1932
264.1	Short stature	endocrine/metabolic	NA	NA	NA	NA	2156	1	2155
724.9	Other unspecified back disorders	musculoskeletal	NA	NA	NA	NA	2448	1	2447
323.8	Encephalitis, non-infectious	neurological	NA	NA	NA	NA	3012	1	3011
381.3	Mastoiditis & related conditions	sense organs	NA	NA	NA	NA	2824	1	2823
225.2	Benign neoplasm of spinal cord, meninges	neoplasms	NA	NA	NA	NA	3027	1	3026
348.4	Cerebral cysts	neurological	NA	NA	NA	NA	2425	1	2424
261.1	Vitamin A deficiency	endocrine/metabolic	NA	NA	NA	NA	2156	1	2155
618	Genital prolapse	genitourinary	NA	NA	NA	NA	3076	1	3075
586.12	Vesicoureteral reflux	genitourinary	NA	NA	NA	NA	1357	1	1356
389.5	Disorders of acoustic nerve	sense organs	NA	NA	NA	NA	2738	1	2737
711.2	Reiter's disease	musculoskeletal	NA	NA	NA	NA	2559	1	2558
709.4	Polymyositis	dermatologic	NA	NA	NA	NA	2535	1	2534
727.2	Bursitis disorders	musculoskeletal	NA	NA	NA	NA	2114	1	2113
254	Diseases of thymus gland	endocrine/metabolic	NA	NA	NA	NA	2518	1	2517
255.22	Mineralocorticoid deficiency	endocrine/metabolic	NA	NA	NA	NA	2518	1	2517
196	Radiotherapy	neoplasms	NA	NA	NA	NA	2641	1	2640
384.4	Perforation of tympanic membrane	sense organs	NA	NA	NA	NA	2824	1	2823
117.1	Histoplasmosis	infectious diseases	NA	NA	NA	NA	2420	1	2419
333.2	Myoclonus	neurological	NA	NA	NA	NA	2425	1	2424
528.41	Cyst of the salivary gland	digestive	NA	NA	NA	NA	2865	1	2864
529.6	Glossodynia	digestive	NA	NA	NA	NA	2865	1	2864
523.32	Chronic periodontitis	digestive	NA	NA	NA	NA	2676	1	2675
370.3	Keratoconjunctivitis	sense organs	NA	NA	NA	NA	2642	1	2641
227.2	Benign neoplasm of parathyroid gland	neoplasms	NA	NA	NA	NA	2998	1	2997
446.6	Polyarteritis nodosa	circulatory system	NA	NA	NA	NA	2308	1	2307
610	Benign mammary dysplasias	genitourinary	NA	NA	NA	NA	2974	1	2973
261.3	Vitamin C deficiencies	endocrine/metabolic	NA	NA	NA	NA	2156	1	2155
366.1	Nonsenile Cataract	sense organs	NA	NA	NA	NA	2410	1	2409
286.1	Congenital coagulation defects	hematopoietic	NA	NA	NA	NA	2124	1	2123
289.1	Myelofibrosis	hematopoietic	NA	NA	NA	NA	2333	1	2332
361.2	Retinoschisis and retinal cysts	sense organs	NA	NA	NA	NA	2473	1	2472
474.1	Acute tonsillitis	respiratory	NA	NA	NA	NA	2060	1	2059
117.3	Blastomycotic infection	infectious diseases	NA	NA	NA	NA	2420	1	2419
360.3	Hypotony of eye	sense organs	NA	NA	NA	NA	2473	1	2472
586.1	Anatomical abnormatilies of kidney and ureters	genitourinary	NA	NA	NA	NA	1357	1	1356
217	Vascular hamartomas and non-neoplastic nevi	neoplasms	NA	NA	NA	NA	1715	1	1714
174.11	Malignant neoplasm of female breast	neoplasms	NA	NA	NA	NA	2781	1	2780
312.3	Impulse control disorder	mental disorders	NA	NA	NA	NA	2963	1	2962
343	Infantile cerebral palsy	neurological	NA	NA	NA	NA	2425	1	2424
253.5	Pituitary dwarfism	endocrine/metabolic	NA	NA	NA	NA	2518	1	2517
742.8	Articular cartilage disorder	musculoskeletal	NA	NA	NA	NA	2537	1	2536
842	Other sprains and strains	injuries & poisonings	NA	NA	NA	NA	2464	1	2463
550.3	Femoral hernia	digestive	NA	NA	NA	NA	2545	1	2544
704.2	Hirsutism	dermatologic	NA	NA	NA	NA	2811	1	2810
528.11	Stomatitis and mucositis (ulcerative)	digestive	NA	NA	NA	NA	2865	1	2864
333.3	Tics and choreas	neurological	NA	NA	NA	NA	2425	1	2424
755.3	Congenital anomaly of fingers/toes	congenital anomalies	NA	NA	NA	NA	3005	1	3004
270.35	Macroglobulinemia	endocrine/metabolic	NA	NA	NA	NA	2594	1	2593
270.2	Disorders of amino-acid metabolism	endocrine/metabolic	NA	NA	NA	NA	2594	1	2593
755.61	Congenital hip dysplasia and deformity	congenital anomalies	NA	NA	NA	NA	3005	1	3004
569.1	Toxic gastroenteritis and colitis	digestive	NA	NA	NA	NA	2524	1	2523
755.4	Congenital anomalies of upper limb, including shoulder girdle	congenital anomalies	NA	NA	NA	NA	3005	1	3004
975	Poisoning by agents primarily acting on the smooth and skeletal muscles and respiratory system	injuries & poisonings	NA	NA	NA	NA	2210	1	2209
840.1	Muscle/tendon sprain	injuries & poisonings	NA	NA	NA	NA	2464	1	2463
145.5	Cancer of the mouth floor	neoplasms	NA	NA	NA	NA	3030	1	3029
610.1	Cystic mastopathy	genitourinary	NA	NA	NA	NA	2974	1	2973
696.3	Pityriasis	dermatologic	NA	NA	NA	NA	2545	1	2544
612.1	Galactorrhea	genitourinary	NA	NA	NA	NA	2974	1	2973
81.12	Chronic graft-versus-host disease	infectious diseases	NA	NA	NA	NA	2856	1	2855
378.2	Nystagmus and other irregular eye movements	sense organs	NA	NA	NA	NA	2550	1	2549
736.4	Genu valgum or varum (acquired)	musculoskeletal	NA	NA	NA	NA	2715	1	2714
709.7	Unspecified diffuse connective tissue disease	dermatologic	NA	NA	NA	NA	2535	1	2534
752.11	Spina bifida	congenital anomalies	NA	NA	NA	NA	3040	1	3039
117.2	Coccidioidomycosis	infectious diseases	NA	NA	NA	NA	2420	1	2419
695.81	Erythema nodosum	dermatologic	NA	NA	NA	NA	2545	1	2544
194	Cancer of other endocrine glands	neoplasms	NA	NA	NA	NA	2998	1	2997
334.2	Anterior horn cell disease	neurological	NA	NA	NA	NA	2425	1	2424
174.1	Breast cancer [female]	neoplasms	NA	NA	NA	NA	2781	1	2780
204.21	Myeloid leukemia, acute	neoplasms	NA	NA	NA	NA	2927	1	2926
210	Benign neoplasm of lip, oral cavity, and pharynx	neoplasms	NA	NA	NA	NA	3030	1	3029
448	Disease of capillaries	circulatory system	NA	NA	NA	NA	2308	1	2307
172.3	Carcinoma in situ of skin	neoplasms	NA	NA	NA	NA	2895	2	2893
526.5	Inflammatory conditions of jaw	digestive	NA	NA	NA	NA	2677	2	2675
389.3	Degenerative and vascular disorders of ear	sense organs	NA	NA	NA	NA	2739	2	2737
441.2	Chronic vascular insufficiency of intestine	circulatory system	NA	NA	NA	NA	2309	2	2307
276.8	Polydipsia	endocrine/metabolic	NA	NA	NA	NA	1726	2	1724
526.3	Anomalies of jaw size/symmetry	digestive	NA	NA	NA	NA	2677	2	2675
705.1	Dyshidrosis	dermatologic	NA	NA	NA	NA	2549	2	2547
364.51	Fuchs' dystrophy	sense organs	NA	NA	NA	NA	2474	2	2472
426.25	Other heart block	circulatory system	NA	NA	NA	NA	1383	2	1381
446.8	Thrombotic microangiopathy	circulatory system	NA	NA	NA	NA	2309	2	2307
709.6	Other specified diffuse diseases of connective tissue	dermatologic	NA	NA	NA	NA	2536	2	2534
204.22	Myeloid leukemia, chronic	neoplasms	NA	NA	NA	NA	2928	2	2926
696.42	Psoriatic arthropathy	dermatologic	NA	NA	NA	NA	2488	2	2486
729.3	Panniculitis	musculoskeletal	NA	NA	NA	NA	2115	2	2113
376	Disorders of the orbit	sense organs	NA	NA	NA	NA	2551	2	2549
379.1	Scleritis and episcleritis	sense organs	NA	NA	NA	NA	2551	2	2549
81.1	Graft-versus-host disease	infectious diseases	NA	NA	NA	NA	2857	2	2855
732.1	Juvenile osteochondrosis	musculoskeletal	NA	NA	NA	NA	2529	2	2527
694.1	Vitiligo	dermatologic	NA	NA	NA	NA	2546	2	2544
695.9	Unspecified erythematous condition	dermatologic	NA	NA	NA	NA	2546	2	2544
701.3	Circumscribed scleroderma	dermatologic	NA	NA	NA	NA	2781	2	2779
637	Short gestation; low birth weight; and fetal growth retardation	pregnancy complications	NA	NA	NA	NA	3077	2	3075
70.1	Viral hepatitis A	infectious diseases	NA	NA	NA	NA	2158	2	2156
360.2	Progressive myopia	sense organs	NA	NA	NA	NA	2474	2	2472
524.3	Anomalies of tooth position/malocclusion	digestive	NA	NA	NA	NA	2677	2	2675
711.3	Behcet's syndrome	musculoskeletal	NA	NA	NA	NA	2560	2	2558
245.1	Thyroiditis, acute and subacute	endocrine/metabolic	NA	NA	NA	NA	2702	2	2700
250.5	Glycosuria or Acetonuria	endocrine/metabolic	NA	NA	NA	NA	1459	2	1457
145.3	Cancer of major salivary glands	neoplasms	NA	NA	NA	NA	3031	2	3029
741.5	Hemarthrosis	musculoskeletal	NA	NA	NA	NA	2538	2	2536
283.21	Hemolytic-uremic syndrome	hematopoietic	NA	NA	NA	NA	1609	2	1607
709.2	Sicca syndrome	dermatologic	NA	NA	NA	NA	2536	2	2534
524	Dentofacial anomalies, including malocclusion	digestive	NA	NA	NA	NA	2677	2	2675
327.41	Organic or persistent insomnia	neurological	NA	NA	NA	NA	1934	2	1932
984	Toxic effect of lead and its compounds (including fumes)	injuries & poisonings	NA	NA	NA	NA	2961	2	2959
751.12	Congenital anomalies of male genital organs	congenital anomalies	NA	NA	NA	NA	2946	2	2944
395.4	Nonrheumatic pulmonary valve disorders	circulatory system	NA	NA	NA	NA	2377	2	2375
368.5	Color vision deficiencies	sense organs	NA	NA	NA	NA	2645	2	2643
709.5	Dermatomyositis	dermatologic	NA	NA	NA	NA	2536	2	2534
732	Osteochondropathies	musculoskeletal	NA	NA	NA	NA	2529	2	2527
365.5	Pseudoexfoliation glaucoma	sense organs	NA	NA	NA	NA	2474	2	2472
443.8	Other specified peripheral vascular diseases	circulatory system	NA	NA	NA	NA	2309	2	2307
465.4	Acute laryngitis and tracheitis	respiratory	NA	NA	NA	NA	2300	2	2298
751.3	Obstructive genitourinary defect	congenital anomalies	NA	NA	NA	NA	2946	2	2944
755.1	Congenital deformities of feet	congenital anomalies	NA	NA	NA	NA	3006	2	3004
795	Other and nonspecific abnormal cytological, histological and immunological findings	symptoms	NA	NA	NA	NA	3068	2	3066
535.1	Acute gastritis	digestive	NA	NA	NA	NA	2549	2	2547
264	Lack of normal physiological development	endocrine/metabolic	NA	NA	NA	NA	2157	2	2155
714.2	Juvenile rheumatoid arthritis	musculoskeletal	NA	NA	NA	NA	2650	2	2648
381.9	Otorrhea	sense organs	NA	NA	NA	NA	2825	2	2823
520.1	Hereditary disturbances in tooth structure	digestive	NA	NA	NA	NA	2677	2	2675
723.1	Torticollis	musculoskeletal	NA	NA	NA	NA	2449	2	2447
599.6	Oliguria and anuria	genitourinary	NA	NA	NA	NA	1871	2	1869
362.21	Macular degeneration, dry	sense organs	NA	NA	NA	NA	2367	2	2365
283.2	Non-autoimmune hemolytic anemias	hematopoietic	NA	NA	NA	NA	1609	2	1607
526.41	Temporomandibular joint disorder, unspecified	digestive	NA	NA	NA	NA	2677	2	2675
528.5	Diseases of lips	digestive	NA	NA	NA	NA	2866	2	2864
981	Toxic effect of (non-ethyl) alcohol and petroleum and other solvents	injuries & poisonings	NA	NA	NA	NA	2961	2	2959
394.3	Aortic valve disease	circulatory system	NA	NA	NA	NA	2377	2	2375
255.11	Cushing's syndrome	endocrine/metabolic	NA	NA	NA	NA	2519	2	2517
202.23	Lymphosarcoma	neoplasms	NA	NA	NA	NA	2928	2	2926
619	Noninflammatory female genital disorders	genitourinary	NA	NA	NA	NA	3076	2	3074
870.8	Open wound of genital organs	injuries & poisonings	NA	NA	NA	NA	2629	2	2627
592.13	Chronic interstitial cystitis	genitourinary	NA	NA	NA	NA	2103	2	2101
574.12	Cholelithiasis with other cholecystitis	digestive	NA	NA	NA	NA	2879	2	2877
512.3	Abnormal chest sounds	respiratory	NA	NA	NA	NA	1324	2	1322
362.31	Separation of retinal layers	sense organs	NA	NA	NA	NA	2367	2	2365
962.2	Insulins and antidiabetic agents causing adverse effects in therapeutic use	injuries & poisonings	NA	NA	NA	NA	2211	2	2209
971	Poisoning by drugs primarily affecting the autonomic nervous system	injuries & poisonings	NA	NA	NA	NA	2211	2	2209
560.3	Peritoneal or intestinal adhesions	digestive	NA	NA	NA	NA	1910	2	1908
871.4	Open wound of toe(s)	injuries & poisonings	NA	NA	NA	NA	2629	2	2627
447.1	Stricture of artery	circulatory system	NA	NA	NA	NA	2309	2	2307
305.2	Eating disorder	mental disorders	NA	NA	NA	NA	1934	2	1932
742.1	Loose body in joint	musculoskeletal	NA	NA	NA	NA	2538	2	2536
913	Toxic effect of venom	injuries & poisonings	NA	NA	NA	NA	3049	2	3047
752.2	Other specified congenital anomalies of nervous system	congenital anomalies	NA	NA	NA	NA	3041	2	3039
753	Congenital anomalies of the eye	congenital anomalies	NA	NA	NA	NA	3041	2	3039
202.21	Nodular lymphoma	neoplasms	NA	NA	NA	NA	2928	2	2926
531.5	Gastrojejunal ulcer	digestive	NA	NA	NA	NA	2888	2	2886
751.1	Congenital anomalies of genital organs	congenital anomalies	NA	NA	NA	NA	2946	2	2944
174	Breast cancer	neoplasms	NA	NA	NA	NA	2782	2	2780
204.11	Lymphoid leukemia, acute	neoplasms	NA	NA	NA	NA	2928	2	2926
853	Complication of colostomy or enterostomy	injuries & poisonings	NA	NA	NA	NA	2314	2	2312
446.4	Wegener's granulomatosis	circulatory system	NA	NA	NA	NA	2309	2	2307
942	Infusion and transfusion reaction	injuries & poisonings	NA	NA	NA	NA	2395	2	2393
172.21	Basal cell carcinoma (new)	neoplasms	NA	NA	NA	NA	2895	2	2893
571.6	Primary biliary cirrhosis	digestive	NA	NA	NA	NA	2286	2	2284
530.7	Gastroesophageal laceration-hemorrhage syndrome	digestive	NA	NA	NA	NA	1804	2	1802
394.4	Acute rheumatic heart disease	circulatory system	NA	NA	NA	NA	2377	2	2375
619.3	Noninflammatory disorders of cervix	genitourinary	NA	NA	NA	NA	3076	2	3074
528.7	Sialolithiasis	digestive	NA	NA	NA	NA	2866	2	2864
452.8	Postphlebitic syndrome	circulatory system	NA	NA	NA	NA	1711	2	1709
749	Congenital anomalies of face and neck	congenital anomalies	NA	NA	NA	NA	3055	2	3053
364.5	Corneal dystrophy	sense organs	NA	NA	NA	NA	2474	2	2472
528.6	Leukoplakia of oral mucosa	digestive	NA	NA	NA	NA	2866	2	2864
527.8	Other specified diseases of the salivary glands	digestive	NA	NA	NA	NA	2866	2	2864
972.6	Antihypertensive agents causing adverse effects	injuries & poisonings	NA	NA	NA	NA	2211	2	2209
609.11	Azoospermia and oligospermia	genitourinary	NA	NA	NA	NA	1542	2	1540
790.9	Abnormal arterial blood gases	symptoms	NA	NA	NA	NA	2471	2	2469
500.2	Pneumoconiosis	respiratory	NA	NA	NA	NA	2273	2	2271
526.9	Jaw disease NOS	digestive	NA	NA	NA	NA	2677	2	2675
758.1	Chromosomal anomalies	congenital anomalies	NA	NA	NA	NA	2994	2	2992
446.7	Takayasu's disease	circulatory system	NA	NA	NA	NA	2309	2	2307
213	Benign neoplasm of bone and articular cartilage	neoplasms	NA	NA	NA	NA	1564	3	1561
149.2	Cancer of nasopharynx	neoplasms	NA	NA	NA	NA	3032	3	3029
159.4	Malignant neoplasm of retroperitoneum and peritoneum	neoplasms	NA	NA	NA	NA	2761	3	2758
287.31	Primary thrombocytopenia	hematopoietic	NA	NA	NA	NA	2126	3	2123
695.3	Rosacea	dermatologic	NA	NA	NA	NA	2547	3	2544
686.2	Impetigo	dermatologic	NA	NA	NA	NA	2440	3	2437
204.12	Lymphoid leukemia, chronic	neoplasms	NA	NA	NA	NA	2929	3	2926
701.6	Acquired acanthosis nigricans	dermatologic	NA	NA	NA	NA	2782	3	2779
740.3	Osteoarthrosis involving more than one site, but not specified as generalized	musculoskeletal	NA	NA	NA	NA	2167	3	2164
292.5	Transient alteration of awareness	mental disorders	NA	NA	NA	NA	2426	3	2423
513.4	Hyperventilation	respiratory	NA	NA	NA	NA	2864	3	2861
972.1	Cardiac rhythm regulators causing adverse effects in therapeutic use	injuries & poisonings	NA	NA	NA	NA	2212	3	2209
717	Polymyalgia Rheumatica	musculoskeletal	NA	NA	NA	NA	3076	3	3073
337	Disorders of the autonomic nervous system	neurological	NA	NA	NA	NA	2427	3	2424
347	Cataplexy and narcolepsy	neurological	NA	NA	NA	NA	2427	3	2424
691.1	Ichthyosis congenita	dermatologic	NA	NA	NA	NA	2547	3	2544
737.1	Kyphosis (acquired)	musculoskeletal	NA	NA	NA	NA	2717	3	2714
295.2	Paranoid disorders	mental disorders	NA	NA	NA	NA	1935	3	1932
586.3	Vascular disorders of kidney/hypertrophy	genitourinary	NA	NA	NA	NA	1359	3	1356
420.1	Myocarditis	circulatory system	NA	NA	NA	NA	2280	3	2277
480.5	Bronchopneumonia and lung abscess	respiratory	NA	NA	NA	NA	2327	3	2324
601.4	Balanoposthitis	genitourinary	NA	NA	NA	NA	1878	3	1875
289.9	Abnormality of red blood cells	hematopoietic	NA	NA	NA	NA	2335	3	2332
713.5	Arthropathy associated with neurological disorders	musculoskeletal	NA	NA	NA	NA	2561	3	2558
199.4	Neurofibromatosis	neoplasms	NA	NA	NA	NA	2643	3	2640
789.1	Persistent vomiting	symptoms	NA	NA	NA	NA	2315	3	2312
315.3	Mental retardation	mental disorders	NA	NA	NA	NA	2965	3	2962
758	Chromosomal anomalies and genetic disorders	congenital anomalies	NA	NA	NA	NA	2995	3	2992
704.11	Alopecia Areata	dermatologic	NA	NA	NA	NA	2813	3	2810
695.22	Pemphigus and pemphigoid	dermatologic	NA	NA	NA	NA	2547	3	2544
818.2	Subarachnoid hemorrhage (injury)	injuries & poisonings	NA	NA	NA	NA	2925	3	2922
530.6	Diverticulum of esophagus, acquired	digestive	NA	NA	NA	NA	1805	3	1802
446.5	Giant cell arteritis	circulatory system	NA	NA	NA	NA	2310	3	2307
580.4	Renal sclerosis, NOS	genitourinary	NA	NA	NA	NA	1359	3	1356
627.2	Symptomatic menopause	genitourinary	NA	NA	NA	NA	3068	3	3065
702.1	Actinic keratosis	dermatologic	NA	NA	NA	NA	2990	3	2987
189.12	Malignant neoplasm of renal pelvis	neoplasms	NA	NA	NA	NA	2882	3	2879
960.1	Adverse effects of antibacterials (not penicillins)	injuries & poisonings	NA	NA	NA	NA	2212	3	2209
742.2	Pathological, developmental or recurrent dislocation	musculoskeletal	NA	NA	NA	NA	2539	3	2536
671	Venous/cerebrovascular complications embolism in pregnancy and the puerperium	pregnancy complications	NA	NA	NA	NA	3069	3	3066
364.9	Cornea replaced by transplant	sense organs	NA	NA	NA	NA	2475	3	2472
271.9	Other disorders of carbohydrate transport and metabolism	endocrine/metabolic	NA	NA	NA	NA	2723	3	2720
795.8	Abnormal tumor markers	symptoms	NA	NA	NA	NA	3069	3	3066
279.8	Other specified disorders involving the immune mechanism	endocrine/metabolic	NA	NA	NA	NA	2717	3	2714
713	Arthropathy associated with other disorders classified elsewhere	musculoskeletal	NA	NA	NA	NA	2561	3	2558
312	Conduct disorders	mental disorders	NA	NA	NA	NA	2965	3	2962
303.4	Somatoform disorder	mental disorders	NA	NA	NA	NA	1935	3	1932
627	Menopausal and postmenopausal disorders	genitourinary	NA	NA	NA	NA	3068	3	3065
283.1	Autoimmune hemolytic anemias	hematopoietic	NA	NA	NA	NA	1610	3	1607
772.1	Muscular wasting and disuse atrophy	symptoms	NA	NA	NA	NA	2638	3	2635
736.5	Acquired deformities of knee	musculoskeletal	NA	NA	NA	NA	2717	3	2714
519.2	Respiratory complications	respiratory	NA	NA	NA	NA	2814	3	2811
509.3	Pulmonary insufficiency or respiratory failure following trauma and surgery	respiratory	NA	NA	NA	NA	2274	3	2271
756.1	Congenital anomalies of abdominal wall; diaphram	congenital anomalies	NA	NA	NA	NA	3007	3	3004
364.2	Corneal edema	sense organs	NA	NA	NA	NA	2475	3	2472
790.1	Elevated sedimentation rate	symptoms	NA	NA	NA	NA	2472	3	2469
790.8	Elevated C-reactive protein (CRP)	symptoms	NA	NA	NA	NA	2472	3	2469
735.23	Hallux rigidus	musculoskeletal	NA	NA	NA	NA	2717	3	2714
112.3	Candidiasis of skin and nails	infectious diseases	NA	NA	NA	NA	2422	3	2419
441.1	Acute vascular insufficiency of intestine	circulatory system	NA	NA	NA	NA	2310	3	2307
870.5	Open wound of lip and mouth	injuries & poisonings	NA	NA	NA	NA	2630	3	2627
172.11	Melanomas of skin	neoplasms	NA	NA	NA	NA	2896	3	2893
426.22	Mobitz II AV block	circulatory system	NA	NA	NA	NA	1384	3	1381
149.3	Cancer of hypopharynx	neoplasms	NA	NA	NA	NA	3032	3	3029
443.1	Raynaud's syndrome	circulatory system	NA	NA	NA	NA	2310	3	2307
292.6	Hallucinations	mental disorders	NA	NA	NA	NA	2427	4	2423
371.21	Allergic conjunctivitis	sense organs	NA	NA	NA	NA	2645	4	2641
433.12	Cerebral atherosclerosis	circulatory system	NA	NA	NA	NA	2458	4	2454
369.2	Eye infection, viral	sense organs	NA	NA	NA	NA	2645	4	2641
726.4	Calcaneal spur; Exostosis NOS	musculoskeletal	NA	NA	NA	NA	2117	4	2113
204.2	Myeloid leukemia	neoplasms	NA	NA	NA	NA	2930	4	2926
961	Poisoning by other anti-infectives	injuries & poisonings	NA	NA	NA	NA	2213	4	2209
870.6	Open wound of neck	injuries & poisonings	NA	NA	NA	NA	2631	4	2627
754	Congenital musculoskeletal deformities of spine	congenital anomalies	NA	NA	NA	NA	3008	4	3004
230	Kaposi's sarcoma	neoplasms	NA	NA	NA	NA	3076	4	3072
529	Diseases and other conditions of the tongue	digestive	NA	NA	NA	NA	2868	4	2864
800.4	Fracture of patella	injuries & poisonings	NA	NA	NA	NA	2723	4	2719
528.1	Stomatitis and mucositis	digestive	NA	NA	NA	NA	2868	4	2864
281.11	Pernicious anemia	hematopoietic	NA	NA	NA	NA	1611	4	1607
286.4	Acquired coagulation factor deficiency	hematopoietic	NA	NA	NA	NA	2127	4	2123
323	Encephalitis	neurological	NA	NA	NA	NA	3015	4	3011
191.11	Cancer of brain	neoplasms	NA	NA	NA	NA	3030	4	3026
589	Abnormal results of function study of kidney	genitourinary	NA	NA	NA	NA	1360	4	1356
259.2	Carcinoid syndrome	endocrine/metabolic	NA	NA	NA	NA	2521	4	2517
709.3	Systemic sclerosis	dermatologic	NA	NA	NA	NA	2538	4	2534
695.2	Bullous dermatoses	dermatologic	NA	NA	NA	NA	2548	4	2544
353.1	Nerve plexus lesions	neurological	NA	NA	NA	NA	2580	4	2576
750.22	Congenital anomaly of gallbladder, bile ducts, liver, pancreas	congenital anomalies	NA	NA	NA	NA	2948	4	2944
509.2	Respiratory insufficiency	respiratory	NA	NA	NA	NA	2275	4	2271
748	Anomalies of respiratory system, congenital	congenital anomalies	NA	NA	NA	NA	3057	4	3053
258	Iatrogenic endocrine disorders	endocrine/metabolic	NA	NA	NA	NA	2521	4	2517
912	Insect bite	injuries & poisonings	NA	NA	NA	NA	3051	4	3047
754.2	Spondylolisthesis, congenital	congenital anomalies	NA	NA	NA	NA	3008	4	3004
715.2	Ankylosing spondylitis	musculoskeletal	NA	NA	NA	NA	2652	4	2648
200.1	Polycythemia vera	neoplasms	NA	NA	NA	NA	2647	4	2643
411.41	Aneurysm and dissection of heart	circulatory system	NA	NA	NA	NA	1929	4	1925
360	Disorders of the globe	sense organs	NA	NA	NA	NA	2476	4	2472
759.1	Anomalies of endocrine glands, congenital	congenital anomalies	NA	NA	NA	NA	2996	4	2992
752	Nervous system congenital anomalies	congenital anomalies	NA	NA	NA	NA	3043	4	3039
374.6	Dermatochalasis	sense organs	NA	NA	NA	NA	2645	4	2641
966	Poisoning by anticonvulsants and anti-Parkinsonism drugs	injuries & poisonings	NA	NA	NA	NA	2213	4	2209
500	Lung disease due to external agents	respiratory	NA	NA	NA	NA	2275	4	2271
557	Intestinal malabsorption (non-celiac)	digestive	NA	NA	NA	NA	1912	4	1908
574.11	Cholelithiasis with acute cholecystitis	digestive	NA	NA	NA	NA	2881	4	2877
743.4	Stress fracture	musculoskeletal	NA	NA	NA	NA	2898	4	2894
350.5	Abnormal reflex	neurological	NA	NA	NA	NA	2578	4	2574
223	Benign neoplasm of kidney and other urinary organs	neoplasms	NA	NA	NA	NA	1565	4	1561
250.15	Diabetes type 1 with peripheral circulatory disorders	endocrine/metabolic	NA	NA	NA	NA	1461	4	1457
31	Diseases due to other mycobacteria	infectious diseases	NA	NA	NA	NA	2311	4	2307
374.2	Lagophthalmos	sense organs	NA	NA	NA	NA	2645	4	2641
290.3	Other persistent mental disorders due to conditions classified elsewhere	mental disorders	NA	NA	NA	NA	2427	4	2423
300.13	Phobia	mental disorders	NA	NA	NA	NA	1936	4	1932
601.11	Acute prostatitis	genitourinary	NA	NA	NA	NA	1879	4	1875
597.2	Urinary complications NEC	genitourinary	NA	NA	NA	NA	2687	4	2683
375.2	Epiphora	sense organs	NA	NA	NA	NA	2553	4	2549
164	Cancer of intrathoracic organs	neoplasms	NA	NA	NA	NA	2998	5	2993
303.3	Psychogenic disorder	mental disorders	NA	NA	NA	NA	1937	5	1932
364.41	Keratoconus	sense organs	NA	NA	NA	NA	2477	5	2472
340.1	Migrain with aura	neurological	NA	NA	NA	NA	2700	5	2695
958.1	Postoperative shock	injuries & poisonings	NA	NA	NA	NA	3024	5	3019
278.3	Localized adiposity	endocrine/metabolic	NA	NA	NA	NA	1698	5	1693
728.71	Contracture of palmar fascia [Dupuytren's disease]	musculoskeletal	NA	NA	NA	NA	2118	5	2113
736.2	Acquired deformities of finger	musculoskeletal	NA	NA	NA	NA	2719	5	2714
229	Benign neoplasm of unspecified sites	neoplasms	NA	NA	NA	NA	3059	5	3054
440.1	Atherosclerosis of renal artery	circulatory system	NA	NA	NA	NA	2312	5	2307
575.6	Cholesterolosis of gallbladder	digestive	NA	NA	NA	NA	2882	5	2877
798.1	Chronic fatigue syndrome	symptoms	NA	NA	NA	NA	2060	5	2055
513.32	Orthopnea	respiratory	NA	NA	NA	NA	2866	5	2861
526.4	Temporomandibular joint disorders	digestive	NA	NA	NA	NA	2680	5	2675
568.1	Peritoneal adhesions (postoperative) (postinfection)	digestive	NA	NA	NA	NA	2528	5	2523
755	Congenital anomalies of limbs	congenital anomalies	NA	NA	NA	NA	3009	5	3004
712	Infective connective tissue disorders	musculoskeletal	NA	NA	NA	NA	2563	5	2558
359.1	Muscular dystrophies	neurological	NA	NA	NA	NA	2768	5	2763
222	Benign neoplasm of male genital organs	neoplasms	NA	NA	NA	NA	2575	5	2570
721.8	Other allied disorders of spine	musculoskeletal	NA	NA	NA	NA	2452	5	2447
187.8	Neoplasm of uncertain behavior of male genital organs	neoplasms	NA	NA	NA	NA	2575	5	2570
442.8	Aneurysm of other specified artery	circulatory system	NA	NA	NA	NA	2312	5	2307
751.22	Other specified congenital anomalies of kidney	congenital anomalies	NA	NA	NA	NA	2949	5	2944
149.9	Cancer of of nasal cavities	neoplasms	NA	NA	NA	NA	3034	5	3029
967	Adverse effects of sedatives or other central nervous system depressants and anesthetics	injuries & poisonings	NA	NA	NA	NA	2214	5	2209
301	Personality disorders	mental disorders	NA	NA	NA	NA	1937	5	1932
722.7	Intervertebral disc disorder with myelopathy	musculoskeletal	NA	NA	NA	NA	2452	5	2447
420.22	Chronic pericarditis	circulatory system	NA	NA	NA	NA	2282	5	2277
703.1	Ingrowing nail	dermatologic	NA	NA	NA	NA	2815	5	2810
362.29	Macular degeneration (senile) of retina NOS	sense organs	NA	NA	NA	NA	2370	5	2365
769	Nonallopathic lesions NEC	symptoms	NA	NA	NA	NA	3073	5	3068
358.1	Myasthenia gravis	neurological	NA	NA	NA	NA	2768	5	2763
695.8	Other specified erythematous conditions	dermatologic	NA	NA	NA	NA	2549	5	2544
362.7	Hereditary retinal dystrophies	sense organs	NA	NA	NA	NA	2370	5	2365
290.2	Delirium due to conditions classified elsewhere	mental disorders	NA	NA	NA	NA	2428	5	2423
316.1	Polyneuropathy due to drugs	mental disorders	NA	NA	NA	NA	1582	5	1577
361.1	Retinal detachment with retinal defect	sense organs	NA	NA	NA	NA	2477	5	2472
480.2	Viral pneumonia	respiratory	NA	NA	NA	NA	2329	5	2324
272.9	Unspecified disorder of lipoid metabolism	endocrine/metabolic	NA	NA	NA	NA	1147	5	1142
279.11	Deficiency of humoral immunity	endocrine/metabolic	NA	NA	NA	NA	2719	5	2714
691	Congenital anomalies of skin	dermatologic	NA	NA	NA	NA	2549	5	2544
451.2	Phlebitis and thrombophlebitis of lower extremities	circulatory system	NA	NA	NA	NA	1714	5	1709
523.31	Acute periodontitis	digestive	NA	NA	NA	NA	2680	5	2675
594.8	Renal colic	genitourinary	NA	NA	NA	NA	2847	5	2842
731.1	Osteitis deformans [Paget's disease of bone]	musculoskeletal	NA	NA	NA	NA	2532	5	2527
332	Parkinson's disease	neurological	NA	NA	NA	NA	2429	5	2424
750.2	Lower gastrointestinal congenital anomalies	congenital anomalies	NA	NA	NA	NA	2949	5	2944
159.3	Malignant neoplasm of gallbladder and extrahepatic bile ducts	neoplasms	NA	NA	NA	NA	2763	5	2758
613.5	Mastodynia	genitourinary	NA	NA	NA	NA	3053	6	3047
358	Myoneural disorders	neurological	NA	NA	NA	NA	2769	6	2763
523.3	Periodontitis (acute or chronic)	digestive	NA	NA	NA	NA	2681	6	2675
379.3	Aphakia and other disorders of lens	sense organs	NA	NA	NA	NA	2555	6	2549
723	Other disorders of cervical region	musculoskeletal	NA	NA	NA	NA	2453	6	2447
371.2	Conjunctivitis, noninfectious	sense organs	NA	NA	NA	NA	2647	6	2641
253.3	Diabetes insipidus	endocrine/metabolic	NA	NA	NA	NA	2523	6	2517
580.11	Proliferative glomerulonephritis	genitourinary	NA	NA	NA	NA	1362	6	1356
370.1	Corneal ulcer	sense organs	NA	NA	NA	NA	2647	6	2641
818.1	Subdural hemorrhage (injury)	injuries & poisonings	NA	NA	NA	NA	2928	6	2922
580.14	Chronic glomerulonephritis, NOS	genitourinary	NA	NA	NA	NA	1362	6	1356
480.11	Pneumococcal pneumonia	respiratory	NA	NA	NA	NA	2330	6	2324
228	Hemangioma and lymphangioma, any site	neoplasms	NA	NA	NA	NA	3056	6	3050
705.3	Hidradenitis	dermatologic	NA	NA	NA	NA	2553	6	2547
378.1	Strabismus (not specified as paralytic)	sense organs	NA	NA	NA	NA	2555	6	2549
426.4	Anomalous atrioventricular excitation	circulatory system	NA	NA	NA	NA	1387	6	1381
290.11	Alzheimer's disease	mental disorders	NA	NA	NA	NA	2429	6	2423
289.5	Diseases of spleen	hematopoietic	NA	NA	NA	NA	2338	6	2332
289.3	Personal history of diseases of blood and blood-forming organs	hematopoietic	NA	NA	NA	NA	2338	6	2332
313.1	Attention deficit hyperactivity disorder	mental disorders	NA	NA	NA	NA	2968	6	2962
224.1	Benign neoplasm of eye, uveal	neoplasms	NA	NA	NA	NA	3032	6	3026
555.21	Ulcerative colitis (chronic)	digestive	NA	NA	NA	NA	1914	6	1908
242.3	Exophthalmos	endocrine/metabolic	NA	NA	NA	NA	2706	6	2700
420.21	Acute pericarditis	circulatory system	NA	NA	NA	NA	2283	6	2277
300.8	Acute reaction to stress	mental disorders	NA	NA	NA	NA	1938	6	1932
961.1	Poisoning/allergy of sulfonamides	injuries & poisonings	NA	NA	NA	NA	2215	6	2209
498	Acute bronchospasm	respiratory	NA	NA	NA	NA	2253	6	2247
974	Poisoning by water, mineral, and uric acid metabolism drugs	injuries & poisonings	NA	NA	NA	NA	2215	6	2209
604.3	Peyronie's disease	genitourinary	NA	NA	NA	NA	1546	6	1540
575.9	Nonspecific abnormal findings on radiological and other examination of biliary tract	digestive	NA	NA	NA	NA	2883	6	2877
573.4	Acute and subacute necrosis of liver	digestive	NA	NA	NA	NA	2290	6	2284
191.1	Cancer of brain and nervous system	neoplasms	NA	NA	NA	NA	3032	6	3026
525.1	Loss of teeth or edentulism	digestive	NA	NA	NA	NA	2681	6	2675
871.1	Open wound of hand except finger(s)	injuries & poisonings	NA	NA	NA	NA	2633	6	2627
172.1	Melanomas of skin, dx or hx	neoplasms	NA	NA	NA	NA	2899	6	2893
750	Digestive congenital anomalies	congenital anomalies	NA	NA	NA	NA	2950	6	2944
204.1	Lymphoid leukemia	neoplasms	NA	NA	NA	NA	2932	6	2926
253.4	Anterior pituitary disorders	endocrine/metabolic	NA	NA	NA	NA	2523	6	2517
368.1	Amblyopia	sense organs	NA	NA	NA	NA	2649	6	2643
378.5	Paralytic strabismus	sense organs	NA	NA	NA	NA	2555	6	2549
327.5	Parasomnia	neurological	NA	NA	NA	NA	1938	6	1932
250.11	Type 1 diabetes with ketoacidosis	endocrine/metabolic	NA	NA	NA	NA	1463	6	1457
297.2	Suicide or self-inflicted injury	mental disorders	NA	NA	NA	NA	1938	6	1932
363.3	Chorioretinal scars	sense organs	NA	NA	NA	NA	2478	6	2472
224	Benign neoplasm of eye	neoplasms	NA	NA	NA	NA	3032	6	3026
802	Fracture of pelvis	injuries & poisonings	NA	NA	NA	NA	2726	7	2719
352.1	Trigeminal nerve disorders [CN5]	neurological	NA	NA	NA	NA	2583	7	2576
609.2	Abnormal spermatozoa	genitourinary	NA	NA	NA	NA	1547	7	1540
327.71	Restless legs syndrome	neurological	NA	NA	NA	NA	1939	7	1932
430.1	Subarachnoid hemorrhage	circulatory system	NA	NA	NA	NA	2461	7	2454
695.41	Cutaneous lupus erythematosus	dermatologic	NA	NA	NA	NA	2540	7	2533
756.5	Congenital osteodystrophies	congenital anomalies	NA	NA	NA	NA	3011	7	3004
291.4	Specific nonpsychotic mental disorders due to brain damage	mental disorders	NA	NA	NA	NA	2430	7	2423
530.12	Ulcer of esophagus	digestive	NA	NA	NA	NA	1809	7	1802
722.8	Postlaminectomy syndrome	musculoskeletal	NA	NA	NA	NA	2454	7	2447
187.2	Malignant neoplasm of testis	neoplasms	NA	NA	NA	NA	2577	7	2570
187.1	Malignant neoplasm of unspecified male genital organ	neoplasms	NA	NA	NA	NA	2577	7	2570
274.21	Chondrocalcinosis	endocrine/metabolic	NA	NA	NA	NA	2578	7	2571
579.2	Splenomegaly	digestive	NA	NA	NA	NA	2395	7	2388
275.1	Disorders of iron metabolism	hematopoietic	NA	NA	NA	NA	2398	7	2391
198.3	Secondary malignant neoplasm of digestive systems	neoplasms	NA	NA	NA	NA	2647	7	2640
519.1	Tracheostomy complications	respiratory	NA	NA	NA	NA	2818	7	2811
282.8	Other hemoglobinopathies	hematopoietic	NA	NA	NA	NA	1614	7	1607
442.3	Aneurysm of artery of lower extremity	circulatory system	NA	NA	NA	NA	2314	7	2307
262	Mineral deficiency NEC	endocrine/metabolic	NA	NA	NA	NA	2162	7	2155
288.3	Eosinophilia	hematopoietic	NA	NA	NA	NA	2339	7	2332
471	Nasal polyps	respiratory	NA	NA	NA	NA	2066	7	2059
245	Thyroiditis	endocrine/metabolic	NA	NA	NA	NA	2707	7	2700
743.13	Other specified osteoporosis	musculoskeletal	NA	NA	NA	NA	2901	7	2894
290.16	Vascular dementia	mental disorders	NA	NA	NA	NA	2430	7	2423
346	Abnormal findings on study of brain and/or nervous system	neurological	NA	NA	NA	NA	2431	7	2424
425.8	Other cardiomyopathy	circulatory system	NA	NA	NA	NA	2284	7	2277
520.2	Disturbances in tooth eruption	digestive	NA	NA	NA	NA	2682	7	2675
306	Other mental disorder	mental disorders	NA	NA	NA	NA	1939	7	1932
870.1	Open wound or laceration of eye or eyelid	injuries & poisonings	NA	NA	NA	NA	2634	7	2627
172.22	Squamous cell carcinoma	neoplasms	NA	NA	NA	NA	2900	7	2893
53.1	Herpes zoster with nervous system complications	infectious diseases	NA	NA	NA	NA	2163	7	2156
364.1	Corneal opacity	sense organs	NA	NA	NA	NA	2479	7	2472
362.8	Retinal hemorrhage/ischemia	sense organs	NA	NA	NA	NA	2372	7	2365
364.4	Corneal degenerations	sense organs	NA	NA	NA	NA	2479	7	2472
38.2	Gram positive septicemia	infectious diseases	NA	NA	NA	NA	2314	7	2307
747.13	Congenital anomalies of great vessels	congenital anomalies	NA	NA	NA	NA	2937	8	2929
565.1	Anal and rectal polyp	digestive	NA	NA	NA	NA	2531	8	2523
327.6	Circadian rhythm sleep disorder	neurological	NA	NA	NA	NA	1940	8	1932
613	Other nonmalignant breast conditions	genitourinary	NA	NA	NA	NA	3055	8	3047
283	Acquired hemolytic anemias	hematopoietic	NA	NA	NA	NA	1615	8	1607
90.2	Gonococcal infections	infectious diseases	NA	NA	NA	NA	2977	8	2969
151	Cancer of stomach	neoplasms	NA	NA	NA	NA	2766	8	2758
70.9	Hepatitis NOS	infectious diseases	NA	NA	NA	NA	2164	8	2156
733.8	Malunion and nonunion of fracture	musculoskeletal	NA	NA	NA	NA	2535	8	2527
743.21	Pathologic fracture of vertebrae	musculoskeletal	NA	NA	NA	NA	2902	8	2894
313	Pervasive developmental disorders	mental disorders	NA	NA	NA	NA	2970	8	2962
604.1	Redundant prepuce and phimosis/BXO	genitourinary	NA	NA	NA	NA	1548	8	1540
574.2	Calculus of bile duct	digestive	NA	NA	NA	NA	2885	8	2877
344	Other paralytic syndromes	neurological	NA	NA	NA	NA	2432	8	2424
379.5	Disorders of iris and ciliary body	sense organs	NA	NA	NA	NA	2557	8	2549
803.3	Fracture of clavicle or scapula	injuries & poisonings	NA	NA	NA	NA	2727	8	2719
836	Traumatic arthropathy	injuries & poisonings	NA	NA	NA	NA	2887	8	2879
442.4	Arterial dissection	circulatory system	NA	NA	NA	NA	2315	8	2307
442.2	Aneurysm of iliac artery	circulatory system	NA	NA	NA	NA	2315	8	2307
497	Bronchitis	respiratory	NA	NA	NA	NA	2255	8	2247
540.11	Acute appendicitis	digestive	NA	NA	NA	NA	3066	8	3058
520	Disorders of tooth development	digestive	NA	NA	NA	NA	2683	8	2675
429.9	Cardiac complications, not elsewhere classified	circulatory system	NA	NA	NA	NA	1913	8	1905
907	Injuries to the nervous system	injuries & poisonings	NA	NA	NA	NA	3058	8	3050
480.12	Pseudomonal pneumonia	respiratory	NA	NA	NA	NA	2332	8	2324
202.22	Reticulosarcoma	neoplasms	NA	NA	NA	NA	2934	8	2926
333.1	Essential tremor	neurological	NA	NA	NA	NA	2433	9	2424
872	Traumatic amputation	injuries & poisonings	NA	NA	NA	NA	2636	9	2627
281.12	Other vitamin B12 deficiency anemia	hematopoietic	NA	NA	NA	NA	1616	9	1607
446.9	Arteritis NOS	circulatory system	NA	NA	NA	NA	2316	9	2307
724.1	Disorders of sacrum	musculoskeletal	NA	NA	NA	NA	2456	9	2447
715.1	Sacroiliitis NEC	musculoskeletal	NA	NA	NA	NA	2657	9	2648
259	Other endocrine disorders	endocrine/metabolic	NA	NA	NA	NA	2526	9	2517
370	Keratitis	sense organs	NA	NA	NA	NA	2650	9	2641
759	Other and unspecified congenital anomalies	congenital anomalies	NA	NA	NA	NA	3001	9	2992
519.8	Other diseases of respiratory system, NEC	respiratory	NA	NA	NA	NA	2820	9	2811
573.1	Chronic passive congestion of liver	digestive	NA	NA	NA	NA	2293	9	2284
363	Chorioretinal inflammations, scars, and other disorders of choroid	sense organs	NA	NA	NA	NA	2481	9	2472
289.8	Polycythemia vera, secondary	hematopoietic	NA	NA	NA	NA	2320	9	2311
300.4	Dysthymic disorder	mental disorders	NA	NA	NA	NA	1941	9	1932
724.8	Other symptoms referable to back	musculoskeletal	NA	NA	NA	NA	2456	9	2447
440.9	Atherosclerosis of aorta	circulatory system	NA	NA	NA	NA	2316	9	2307
495.11	Chronic obstructive asthma with exacerbation	respiratory	NA	NA	NA	NA	2256	9	2247
286.7	Other and unspecified coagulation defects	hematopoietic	NA	NA	NA	NA	2132	9	2123
145.2	Cancer of tongue	neoplasms	NA	NA	NA	NA	3038	9	3029
333.4	Torsion dystonia	neurological	NA	NA	NA	NA	2433	9	2424
599.1	Urinary obstruction	genitourinary	NA	NA	NA	NA	1878	9	1869
331.1	Hydrocephalus	neurological	NA	NA	NA	NA	2433	9	2424
374.1	Ectropion or entropion	sense organs	NA	NA	NA	NA	2650	9	2641
348.9	Other conditions of brain, NOS	neurological	NA	NA	NA	NA	2433	9	2424
149.1	Cancer of oropharynx	neoplasms	NA	NA	NA	NA	3038	9	3029
274.2	Crystal arthropathies	endocrine/metabolic	NA	NA	NA	NA	2580	9	2571
215	Other benign neoplasm of connective and other soft tissue	neoplasms	NA	NA	NA	NA	2932	9	2923
527.2	Sialoadenitis	digestive	NA	NA	NA	NA	2873	9	2864
149.4	Cancer of larynx	neoplasms	NA	NA	NA	NA	3038	9	3029
727.5	Rupture of synovium	musculoskeletal	NA	NA	NA	NA	2122	9	2113
860	Bone marrow or stem cell transplant	neoplasms	NA	NA	NA	NA	3069	9	3060
286.81	Primary hypercoagulable state	hematopoietic	NA	NA	NA	NA	2133	10	2123
588.1	Renal osteodystrophy	genitourinary	NA	NA	NA	NA	1366	10	1356
335	Multiple sclerosis	neurological	NA	NA	NA	NA	2434	10	2424
170.1	Bone cancer	neoplasms	NA	NA	NA	NA	3053	10	3043
287.32	Secondary thrombocytopenia	hematopoietic	NA	NA	NA	NA	2133	10	2123
386.2	Peripheral or central vertigo	sense organs	NA	NA	NA	NA	2356	10	2346
281.9	Deficiency anemias	hematopoietic	NA	NA	NA	NA	1617	10	1607
441	Vascular insufficiency of intestine	circulatory system	NA	NA	NA	NA	2317	10	2307
411.9	Other acute and subacute forms of ischemic heart disease	circulatory system	NA	NA	NA	NA	1935	10	1925
388	Other disorders of ear	sense organs	NA	NA	NA	NA	2747	10	2737
349	Other and unspecified disorders of the nervous system	neurological	NA	NA	NA	NA	2434	10	2424
555.2	Ulcerative colitis	digestive	NA	NA	NA	NA	1918	10	1908
270.38	Other specified disorders of plasma protein metabolism	endocrine/metabolic	NA	NA	NA	NA	2603	10	2593
353	Nerve root and plexus disorders	neurological	NA	NA	NA	NA	2586	10	2576
603.2	Spermatocele	genitourinary	NA	NA	NA	NA	1550	10	1540
575.8	Other disorders of biliary tract	digestive	NA	NA	NA	NA	2887	10	2877
459.1	Hemorrhage NOS	circulatory system	NA	NA	NA	NA	2053	10	2043
536.8	Dyspepsia and other specified disorders of function of stomach	digestive	NA	NA	NA	NA	2557	10	2547
756	Other congenital musculoskeletal anomalies	congenital anomalies	NA	NA	NA	NA	3014	10	3004
346.1	Nonspecific abnormal findings on radiological and other examination of skull and head	neurological	NA	NA	NA	NA	2434	10	2424
701.4	Keloid scar	dermatologic	NA	NA	NA	NA	2789	10	2779
359.2	Myopathy	neurological	NA	NA	NA	NA	2773	10	2763
300.12	Agorophobia, social phobia, and panic disorder	mental disorders	NA	NA	NA	NA	1942	10	1932
505	Other pulmonary inflamation or edema	respiratory	NA	NA	NA	NA	2281	10	2271
735.1	Flat foot	musculoskeletal	NA	NA	NA	NA	2724	10	2714
537.1	Lesions of stomach and duodenum	digestive	NA	NA	NA	NA	2557	10	2547
279.1	Immunity deficiency	endocrine/metabolic	NA	NA	NA	NA	2725	11	2714
150	Cancer of esophagus	neoplasms	NA	NA	NA	NA	2769	11	2758
253.1	Pituitary hyperfunction	endocrine/metabolic	NA	NA	NA	NA	2528	11	2517
480.3	Pneumonia due to fungus (mycoses)	respiratory	NA	NA	NA	NA	2335	11	2324
592.2	Urethritis and urethral syndrome	genitourinary	NA	NA	NA	NA	2112	11	2101
225.1	Benign neoplasm of brain, cranial nerves, meninges	neoplasms	NA	NA	NA	NA	3037	11	3026
741.2	Stiffness of joint	musculoskeletal	NA	NA	NA	NA	2547	11	2536
535.2	Atrophic gastritis	digestive	NA	NA	NA	NA	2558	11	2547
451	Phlebitis and thrombophlebitis	circulatory system	NA	NA	NA	NA	1720	11	1709
303	Psychogenic and somatoform disorders	mental disorders	NA	NA	NA	NA	1943	11	1932
503	Pulmonary congestion and hypostasis	respiratory	NA	NA	NA	NA	2282	11	2271
191	Malignant and unknown neoplasms of brain and nervous system	neoplasms	NA	NA	NA	NA	3037	11	3026
559	Ileostomy status	digestive	NA	NA	NA	NA	1919	11	1908
8.6	Viral Enteritis	infectious diseases	NA	NA	NA	NA	2844	11	2833
331	Other cerebral degenerations	neurological	NA	NA	NA	NA	2435	11	2424
556.11	Angiodysplasia of intestine (without mention of hemorrhage)	digestive	NA	NA	NA	NA	1919	11	1908
994.1	Systemic inflammatory response syndrome (SIRS)	injuries & poisonings	NA	NA	NA	NA	2635	11	2624
536.7	Complications of gastrostomy, colostomy and enterostomy	digestive	NA	NA	NA	NA	2558	11	2547
568	Other disorders of peritoneum	digestive	NA	NA	NA	NA	2534	11	2523
345.11	Generalized convulsive epilepsy	neurological	NA	NA	NA	NA	2435	11	2424
201	Hodgkin's disease	neoplasms	NA	NA	NA	NA	2937	11	2926
286.8	Hypercoagulable state	hematopoietic	NA	NA	NA	NA	2134	11	2123
530.3	Stricture and stenosis of esophagus	digestive	NA	NA	NA	NA	1813	11	1802
368.9	Subjective visual disturbances	sense organs	NA	NA	NA	NA	2654	11	2643
952	Spinal cord injury without evidence of spinal bone injury	injuries & poisonings	NA	NA	NA	NA	3075	11	3064
209	Neuroendocrine tumors	neoplasms	NA	NA	NA	NA	3072	11	3061
327.7	Sleep related movement disorders	neurological	NA	NA	NA	NA	1943	11	1932
362.26	Macular puckering of retina	sense organs	NA	NA	NA	NA	2377	12	2365
117.4	Aspergillosis	infectious diseases	NA	NA	NA	NA	2431	12	2419
110.2	Dermatomycoses	infectious diseases	NA	NA	NA	NA	2431	12	2419
189.4	Malignant neoplasm of other urinary organs	neoplasms	NA	NA	NA	NA	2891	12	2879
747.2	Congenital anomalies of peripheral vascular system	congenital anomalies	NA	NA	NA	NA	2941	12	2929
281.1	Megaloblastic anemia	hematopoietic	NA	NA	NA	NA	1619	12	1607
701.2	Scar conditions and fibrosis of skin	dermatologic	NA	NA	NA	NA	2791	12	2779
731	Osteitis deformans and osteopathies associated with other disorders classified elsewhere	musculoskeletal	NA	NA	NA	NA	2539	12	2527
212	Benign neoplasm of respiratory and intrathoracic organs	neoplasms	NA	NA	NA	NA	3068	12	3056
474.2	Chronic tonsillitis and adenoiditis	respiratory	NA	NA	NA	NA	2071	12	2059
350.6	Disturbances of sensation of smell and taste	neurological	NA	NA	NA	NA	2586	12	2574
601.8	Other inflammatory disorders of male genital organs	genitourinary	NA	NA	NA	NA	1887	12	1875
958	Certain early complications of trauma or procedure	injuries & poisonings	NA	NA	NA	NA	3031	12	3019
809	Fracture of unspecified bones	injuries & poisonings	NA	NA	NA	NA	2731	12	2719
972	Poisoning by agents primarily affecting the cardiovascular system	injuries & poisonings	NA	NA	NA	NA	2221	12	2209
41.9	Infection with drug-resistant microorganisms	infectious diseases	NA	NA	NA	NA	2319	12	2307
276.42	Alkalosis	endocrine/metabolic	NA	NA	NA	NA	1736	12	1724
149.5	Hx of malignant neoplasm of oral cavity and pharynx	neoplasms	NA	NA	NA	NA	3041	12	3029
817	Concussion	injuries & poisonings	NA	NA	NA	NA	2934	12	2922
225	Benign neoplasm of brain and other parts of nervous system	neoplasms	NA	NA	NA	NA	3038	12	3026
282.9	Other hereditary hemolytic anemias	hematopoietic	NA	NA	NA	NA	1619	12	1607
780	Hypothermia/Chills	symptoms	NA	NA	NA	NA	2984	12	2972
362.27	Drusen (degenerative) of retina	sense organs	NA	NA	NA	NA	2377	12	2365
530.5	Disorders of esophageal motility	digestive	NA	NA	NA	NA	1814	12	1802
530.9	Heartburn	digestive	NA	NA	NA	NA	1814	12	1802
315	Develomental delays and disorders	mental disorders	NA	NA	NA	NA	2974	12	2962
569.2	Gastrointestinal complications	digestive	NA	NA	NA	NA	2535	12	2523
260.1	Cachexia	endocrine/metabolic	NA	NA	NA	NA	2168	13	2155
535.6	Duodenitis	digestive	NA	NA	NA	NA	2560	13	2547
535.8	Other specified gastritis	digestive	NA	NA	NA	NA	2560	13	2547
611.3	Lump or mass in breast	genitourinary	NA	NA	NA	NA	2986	13	2973
501	Pneumonitis due to inhalation of food or vomitus	respiratory	NA	NA	NA	NA	2284	13	2271
736	Other acquired deformities of limbs	musculoskeletal	NA	NA	NA	NA	2727	13	2714
709	Diffuse diseases of connective tissue	dermatologic	NA	NA	NA	NA	2547	13	2534
540	Appendiceal conditions	digestive	NA	NA	NA	NA	3071	13	3058
803.1	Fracture of humerus	injuries & poisonings	NA	NA	NA	NA	2732	13	2719
564.1	Irritable Bowel Syndrome	digestive	NA	NA	NA	NA	1921	13	1908
527.7	Disturbance of salivary secretion	digestive	NA	NA	NA	NA	2877	13	2864
478	Throat pain	respiratory	NA	NA	NA	NA	2072	13	2059
704.1	Alopecia	dermatologic	NA	NA	NA	NA	2823	13	2810
964.1	Anticoagulants causing adverse effects	injuries & poisonings	NA	NA	NA	NA	2222	13	2209
540.1	Appendicitis	digestive	NA	NA	NA	NA	3071	13	3058
573.5	Jaundice (not of newborn)	digestive	NA	NA	NA	NA	2297	13	2284
170.2	Cancer of connective tissue	neoplasms	NA	NA	NA	NA	3056	13	3043
580.2	Nephrotic syndrome without mention of glomerulonephritis	genitourinary	NA	NA	NA	NA	1369	13	1356
601.12	Chronic prostatitis	genitourinary	NA	NA	NA	NA	1888	13	1875
564.9	Personal history of diseases of digestive system	digestive	NA	NA	NA	NA	1921	13	1908
433.5	Cerebral aneurysm	circulatory system	NA	NA	NA	NA	2467	13	2454
362.6	Peripheral retinal degenerations	sense organs	NA	NA	NA	NA	2378	13	2365
513.31	Apnea	respiratory	NA	NA	NA	NA	2874	13	2861
159	Malignant neoplasm of other and ill-defined sites within the digestive organs and peritoneum	neoplasms	NA	NA	NA	NA	2771	13	2758
263	Other nutritional deficiency	endocrine/metabolic	NA	NA	NA	NA	2168	13	2155
594.2	Calculus of lower urinary tract	genitourinary	NA	NA	NA	NA	2856	14	2842
261.41	Rickets or osteomalacia	endocrine/metabolic	NA	NA	NA	NA	2169	14	2155
747.12	Valvular heart disease/ heart chambers	congenital anomalies	NA	NA	NA	NA	2943	14	2929
292.2	Mild cognitive impairment	mental disorders	NA	NA	NA	NA	2437	14	2423
840.2	Rotator cuff (capsule) sprain	injuries & poisonings	NA	NA	NA	NA	2477	14	2463
611	Abnormal findings on mammogram or breast exam	genitourinary	NA	NA	NA	NA	2987	14	2973
964	Poisoning by agents primarily affecting blood constituents	injuries & poisonings	NA	NA	NA	NA	2223	14	2209
599.7	Urethral discharge	genitourinary	NA	NA	NA	NA	1883	14	1869
364	Corneal opacity and other disorders of cornea	sense organs	NA	NA	NA	NA	2486	14	2472
285.22	Anemia in neoplastic disease	hematopoietic	NA	NA	NA	NA	1621	14	1607
696.41	Psoriasis vulgaris	dermatologic	NA	NA	NA	NA	2500	14	2486
704.8	Other specified diseases of hair and hair follicles	dermatologic	NA	NA	NA	NA	2824	14	2810
857	Mechanical complication of unspecified genitourinary device, implant, and graft	injuries & poisonings	NA	NA	NA	NA	2326	14	2312
575.1	Cholangitis	digestive	NA	NA	NA	NA	2891	14	2877
110.13	Dermatophytosis of the body	infectious diseases	NA	NA	NA	NA	2433	14	2419
800.2	Fracture of unspecified part of femur	injuries & poisonings	NA	NA	NA	NA	2733	14	2719
994.21	Septic shock	injuries & poisonings	NA	NA	NA	NA	2638	14	2624
381.2	Eustachian tube disorders	sense organs	NA	NA	NA	NA	2837	14	2823
246.7	Abnormal results of function study of thyroid	endocrine/metabolic	NA	NA	NA	NA	2714	14	2700
41.4	E. coli	infectious diseases	NA	NA	NA	NA	2322	15	2307
531.3	Duodenal ulcer	digestive	NA	NA	NA	NA	2901	15	2886
394.1	Mitral valve stenosis and aortic valve stenosis	circulatory system	NA	NA	NA	NA	2390	15	2375
458.2	Iatrogenic hypotension	circulatory system	NA	NA	NA	NA	2058	15	2043
871.3	Open wound of foot except toe(s) alone	injuries & poisonings	NA	NA	NA	NA	2642	15	2627
145	Cancer of mouth	neoplasms	NA	NA	NA	NA	3044	15	3029
522.5	Periapical abscess	digestive	NA	NA	NA	NA	2690	15	2675
359	Muscular dystrophies and other myopathies	neurological	NA	NA	NA	NA	2778	15	2763
250.14	Type 1 diabetes with neurological manifestations	endocrine/metabolic	NA	NA	NA	NA	1472	15	1457
320	Meningitis	neurological	NA	NA	NA	NA	3026	15	3011
711.1	Pyogenic arthritis	musculoskeletal	NA	NA	NA	NA	2573	15	2558
743.2	Pathologic fracture	musculoskeletal	NA	NA	NA	NA	2909	15	2894
573.3	Hepatomegaly	digestive	NA	NA	NA	NA	2299	15	2284
70.4	Chronic hepatitis	infectious diseases	NA	NA	NA	NA	2171	15	2156
350.3	Lack of coordination	neurological	NA	NA	NA	NA	2589	15	2574
556.1	Ulceration of intestine	digestive	NA	NA	NA	NA	1923	15	1908
277.7	Dysmetabolic syndrome X	endocrine/metabolic	NA	NA	NA	NA	2820	15	2805
772.4	Rhabdomyolysis	symptoms	NA	NA	NA	NA	2650	15	2635
504.1	Idiopathic fibrosing alveolitis	respiratory	NA	NA	NA	NA	2286	15	2271
700	Corns and callosities	dermatologic	NA	NA	NA	NA	2794	15	2779
253.2	Pituitary hypofunction	endocrine/metabolic	NA	NA	NA	NA	2532	15	2517
425.12	Other hypertrophic cardiomyopathy	circulatory system	NA	NA	NA	NA	2292	15	2277
598	Abnormal findings on examination of urine	genitourinary	NA	NA	NA	NA	3036	15	3021
377.1	Optic atrophy	sense organs	NA	NA	NA	NA	2564	15	2549
580.31	Nephritis and nephropathy in diseases classified elsewhere	genitourinary	NA	NA	NA	NA	1371	15	1356
707.3	Chronic ulcer of unspecified site	dermatologic	NA	NA	NA	NA	2837	15	2822
592.11	Acute cystitis	genitourinary	NA	NA	NA	NA	2116	15	2101
801.1	Fracture of foot	injuries & poisonings	NA	NA	NA	NA	2734	15	2719
522	Diseases of pulp and periapical tissues	digestive	NA	NA	NA	NA	2690	15	2675
715	Other inflammatory spondylopathies	musculoskeletal	NA	NA	NA	NA	2663	15	2648
277.51	Lipoprotein disorders	endocrine/metabolic	NA	NA	NA	NA	2821	16	2805
737.3	Kyphoscoliosis and scoliosis	musculoskeletal	NA	NA	NA	NA	2730	16	2714
574.3	Cholecystitis without cholelithiasis	digestive	NA	NA	NA	NA	2893	16	2877
575.2	Obstruction of bile duct	digestive	NA	NA	NA	NA	2893	16	2877
771.2	Cramp of limb	symptoms	NA	NA	NA	NA	2285	16	2269
377.3	Optic neuritis/neuropathy	sense organs	NA	NA	NA	NA	2565	16	2549
295.3	Psychosis	mental disorders	NA	NA	NA	NA	1948	16	1932
342	Hemiplegia	neurological	NA	NA	NA	NA	2440	16	2424
740.12	Osteoarthrosis, localized, secondary	musculoskeletal	NA	NA	NA	NA	2180	16	2164
193	Thyroid cancer	neoplasms	NA	NA	NA	NA	3013	16	2997
800.1	Fracture of neck of femur	injuries & poisonings	NA	NA	NA	NA	2735	16	2719
722.9	Other and unspecified disc disorder	musculoskeletal	NA	NA	NA	NA	2463	16	2447
10	Tuberculosis	infectious diseases	NA	NA	NA	NA	2323	16	2307
624	Symptoms involving female genital tract	genitourinary	NA	NA	NA	NA	3030	16	3014
531.1	Hemorrhage from gastrointestinal ulcer	digestive	NA	NA	NA	NA	2902	16	2886
560.1	Paralytic ileus	digestive	NA	NA	NA	NA	1924	16	1908
227.1	Benign neoplasm of adrenal gland	neoplasms	NA	NA	NA	NA	3013	16	2997
696.4	Psoriasis	dermatologic	NA	NA	NA	NA	2503	17	2486
573.7	Abnormal results of function study of liver	digestive	NA	NA	NA	NA	2301	17	2284
947	Urticaria	injuries & poisonings	NA	NA	NA	NA	2410	17	2393
300.11	Generalized anxiety disorder	mental disorders	NA	NA	NA	NA	1949	17	1932
727.4	Ganglion and cyst of synovium, tendon, and bursa	musculoskeletal	NA	NA	NA	NA	2130	17	2113
474	Acute and chronic tonsillitis	respiratory	NA	NA	NA	NA	2076	17	2059
426.23	Second degree AV block	circulatory system	NA	NA	NA	NA	1398	17	1381
711	Arthropathy associated with infections	musculoskeletal	NA	NA	NA	NA	2575	17	2558
496.3	Bronchiectasis	respiratory	NA	NA	NA	NA	2264	17	2247
425.11	Hypertrophic obstructive cardiomyopathy	circulatory system	NA	NA	NA	NA	2294	17	2277
530.13	Barrett's esophagus	digestive	NA	NA	NA	NA	1819	17	1802
571.81	Portal hypertension	digestive	NA	NA	NA	NA	2301	17	2284
695.42	Systemic lupus erythematosus	dermatologic	NA	NA	NA	NA	2550	17	2533
609.1	Infertility, male	genitourinary	NA	NA	NA	NA	1557	17	1540
187	Cancer of other male genital organs	neoplasms	NA	NA	NA	NA	2588	18	2570
555.1	Regional enteritis	digestive	NA	NA	NA	NA	1926	18	1908
211	Benign neoplasm of other parts of digestive system	neoplasms	NA	NA	NA	NA	2812	18	2794
624.9	stress incontinence, female	genitourinary	NA	NA	NA	NA	3032	18	3014
426.8	Other cardiac conduction disorders	circulatory system	NA	NA	NA	NA	1399	18	1381
473.3	Paralysis/spasm of vocal cords or larynx	respiratory	NA	NA	NA	NA	2077	18	2059
374.3	Ptosis of eyelid	sense organs	NA	NA	NA	NA	2659	18	2641
475.9	Postnasal drip	respiratory	NA	NA	NA	NA	2077	18	2059
204.4	Multiple myeloma	neoplasms	NA	NA	NA	NA	2944	18	2926
728	Disorders of muscle, ligament, and fascia	musculoskeletal	NA	NA	NA	NA	2131	18	2113
172.2	Other non-epithelial cancer of skin	neoplasms	NA	NA	NA	NA	2911	18	2893
703	Diseases of nail, NOS	dermatologic	NA	NA	NA	NA	2828	18	2810
446	Polyarteritis nodosa and allied conditions	circulatory system	NA	NA	NA	NA	2325	18	2307
702.2	Seborrheic keratosis	dermatologic	NA	NA	NA	NA	3005	18	2987
706.8	Other specified diseases of sebaceous glands	dermatologic	NA	NA	NA	NA	2565	18	2547
198.5	Secondary malignancy of brain/spine	neoplasms	NA	NA	NA	NA	2659	19	2640
737	Curvature of spine	musculoskeletal	NA	NA	NA	NA	2733	19	2714
395.3	Nonrheumatic tricuspid valve disorders	circulatory system	NA	NA	NA	NA	2394	19	2375
696	Psoriasis and related disorders	dermatologic	NA	NA	NA	NA	2505	19	2486
277.5	Other disorders of lipoid metabolism	endocrine/metabolic	NA	NA	NA	NA	2824	19	2805
378	Strabismus and other disorders of binocular eye movements	sense organs	NA	NA	NA	NA	2568	19	2549
580.32	Nephritis and nephropathy with pathological lesion	genitourinary	NA	NA	NA	NA	1375	19	1356
596.1	Bladder neck obstruction	genitourinary	NA	NA	NA	NA	2702	19	2683
599.8	Other symptoms involving urinary system	genitourinary	NA	NA	NA	NA	1888	19	1869
690	Erythematosquamous dermatosis	dermatologic	NA	NA	NA	NA	2563	19	2544
240	Simple and unspecified goiter	endocrine/metabolic	NA	NA	NA	NA	2719	19	2700
362.23	Cystoid macular degeneration of retina	sense organs	NA	NA	NA	NA	2384	19	2365
965.1	Opiates and related narcotics causing adverse effects in therapeutic use	injuries & poisonings	NA	NA	NA	NA	2228	19	2209
324	Other CNS infection and poliomyelitis	neurological	NA	NA	NA	NA	3030	19	3011
686.1	Carbuncle and furuncle	dermatologic	NA	NA	NA	NA	2456	19	2437
772.2	Spasm of muscle	symptoms	NA	NA	NA	NA	2654	19	2635
690.1	Seborrheic dermatitis	dermatologic	NA	NA	NA	NA	2563	19	2544
803.2	Fracture of radius and ulna	injuries & poisonings	NA	NA	NA	NA	2738	19	2719
735.21	Hammer toe (acquired)	musculoskeletal	NA	NA	NA	NA	2733	19	2714

### Sheet: 4. AFR Smoking Women
phecode	description	group	beta	SE	OR	p	n_total	n_cases	n_controls
318	Tobacco use disorder	mental disorders	0.161589	0.038901	1.17538	3.2693e-05	4380	1191	3189
710.1	Osteomyelitis	musculoskeletal	0.492397	0.146747	1.63623	0.000792434	4212	63	4149
710	Osteomyelitis, periostitis, and other infections involving bone	musculoskeletal	0.492397	0.146747	1.63623	0.000792434	4212	63	4149
70.3	Viral hepatitis C	infectious diseases	0.304962	0.0951035	1.35657	0.001343	3697	146	3551
695.4	Lupus (localized and systemic)	dermatologic	-0.260257	0.0830209	0.770854	0.00171951	3940	181	3759
496.3	Bronchiectasis	respiratory	0.649146	0.224052	1.91391	0.00376381	3312	28	3284
395	Heart valve disorders	circulatory system	0.177862	0.0632139	1.19466	0.00489823	4596	368	4228
695.42	Systemic lupus erythematosus	dermatologic	-0.236051	0.0855139	0.789741	0.00577344	3929	170	3759
496	Chronic airway obstruction	respiratory	0.161964	0.0589034	1.17582	0.00596565	3722	438	3284
681.5	Cellulitis and abscess of leg, except foot	dermatologic	0.295642	0.109342	1.34399	0.00685475	4027	102	3925
569	Other disorders of intestine	digestive	-0.283114	0.105517	0.753434	0.00729383	4420	113	4307
710.19	Unspecified osteomyelitis	musculoskeletal	0.492996	0.186706	1.63721	0.00827842	4186	37	4149
459	Other disorders of circulatory system	circulatory system	0.187075	0.0711453	1.20572	0.00855161	4057	272	3785
250.22	Type 2 diabetes with renal manifestations	endocrine/metabolic	0.190181	0.072435	1.20947	0.00865121	3053	310	2743
707.2	Chronic ulcer of leg or foot	dermatologic	0.307085	0.118714	1.35946	0.00968844	4982	89	4893
550.5	Ventral hernia	digestive	-0.268729	0.104942	0.764351	0.0104449	4509	108	4401
476	Allergic rhinitis	respiratory	-0.115667	0.0453597	0.890771	0.0107722	3492	778	2714
585.4	Chronic kidney disease, Stage I or II	genitourinary	0.264818	0.105347	1.30319	0.0119449	3565	122	3443
357	Inflammatory and toxic neuropathy	neurological	0.255721	0.103047	1.29139	0.0130793	4737	115	4622
516.1	Hemoptysis	respiratory	0.360485	0.14545	1.43403	0.0131968	4975	61	4914
317	Alcohol-related disorders	mental disorders	0.246798	0.100064	1.27992	0.0136483	3320	131	3189
459.9	Circulatory disease NEC	circulatory system	0.221285	0.0898118	1.24768	0.0137445	3948	163	3785
70	Viral hepatitis	infectious diseases	0.200821	0.0816359	1.22241	0.0138955	3752	201	3551
585.2	Renal failure NOS	genitourinary	0.468615	0.190515	1.59778	0.0139043	3481	38	3443
250.21	Type 2 diabetes with ketoacidosis	endocrine/metabolic	0.498757	0.203912	1.64667	0.0144471	2775	32	2743
735.1	Flat foot	musculoskeletal	-0.386222	0.158296	0.679619	0.0146925	4470	48	4422
695	Erythematous conditions	dermatologic	-0.157344	0.0649446	0.85441	0.0154037	4115	310	3805
303.3	Psychogenic disorder	mental disorders	0.590041	0.245055	1.80406	0.0160495	2583	21	2562
396	Abnormal heart sounds	circulatory system	0.250422	0.106717	1.28457	0.0189451	4341	113	4228
568	Other disorders of peritoneum	digestive	0.504213	0.214939	1.65568	0.0189841	4334	27	4307
245	Thyroiditis	endocrine/metabolic	-0.431115	0.184334	0.649784	0.0193474	3862	36	3826
260.6	Anorexia	endocrine/metabolic	0.35976	0.154698	1.43299	0.0200417	3311	55	3256
214.1	Lipoma of skin and subcutaneous tissue	neoplasms	-0.376451	0.161895	0.686293	0.0200567	4860	50	4810
574.2	Calculus of bile duct	digestive	-0.526092	0.227723	0.59091	0.0208756	4694	25	4669
564.1	Irritable Bowel Syndrome	digestive	-0.306289	0.133432	0.736174	0.0217065	3210	69	3141
250.1	Type 1 diabetes	endocrine/metabolic	0.247761	0.108365	1.28115	0.0222338	2858	115	2743
707	Chronic ulcer of skin	dermatologic	0.216034	0.0948244	1.24114	0.0227117	5039	146	4893
10	Tuberculosis	infectious diseases	0.557447	0.249332	1.74621	0.0253671	4139	22	4117
626.12	Excessive or frequent menstruation	genitourinary	-0.154006	0.0694909	0.857267	0.0266777	3127	295	2832
580.3	Nephritis and nephropathy without mention of glomerulonephritis	genitourinary	-0.271761	0.122696	0.762037	0.0267667	3524	81	3443
242	Thyrotoxicosis with or without goiter	endocrine/metabolic	-0.183051	0.0826522	0.832725	0.0267794	4026	200	3826
317.1	Alcoholism	mental disorders	0.23927	0.10811	1.27032	0.0268839	3300	111	3189
287.31	Primary thrombocytopenia	hematopoietic	-0.56907	0.259684	0.566052	0.0284235	4145	20	4125
516	Abnormal sputum	respiratory	0.303937	0.138722	1.35518	0.0284535	4982	68	4914
305.2	Eating disorder	mental disorders	0.537678	0.250384	1.71203	0.0317608	2585	23	2562
615	Endometriosis	genitourinary	-0.230131	0.107478	0.794429	0.0322589	3803	112	3691
496.21	Obstructive chronic bronchitis	respiratory	0.220139	0.102921	1.24625	0.0324431	3418	134	3284
961	Poisoning by other anti-infectives	injuries & poisonings	0.424592	0.198894	1.52897	0.03278	3775	35	3740
994.2	Sepsis	injuries & poisonings	0.155821	0.0730213	1.16862	0.0328503	4925	249	4676
807	Fracture of ribs	injuries & poisonings	0.522188	0.246461	1.68571	0.0341119	4536	22	4514
496.1	Emphysema	respiratory	0.21257	0.100587	1.23685	0.0345756	3417	133	3284
737.3	Kyphoscoliosis and scoliosis	musculoskeletal	-0.447513	0.212253	0.639216	0.0349965	4448	26	4422
158	Neoplasm of unspecified nature of digestive system	neoplasms	-0.522784	0.248147	0.592867	0.0351388	4773	20	4753
994	Sepsis and SIRS	injuries & poisonings	0.145152	0.06891	1.15622	0.0351697	4956	280	4676
695.8	Other specified erythematous conditions	dermatologic	-0.389247	0.185226	0.677567	0.0355999	3840	35	3805
585.33	Chronic Kidney Disease, Stage III	genitourinary	0.139809	0.0666285	1.15005	0.0358751	3798	355	3443
295.1	Schizophrenia	mental disorders	0.311191	0.149104	1.36505	0.0368814	2627	65	2562
70.4	Chronic hepatitis	infectious diseases	-0.43678	0.209332	0.646114	0.0369296	3577	26	3551
345.3	Convulsions	neurological	0.210613	0.101313	1.23443	0.0376326	4369	129	4240
681.2	Cellulitis and abscess of face/neck	dermatologic	0.435241	0.209935	1.54534	0.0381518	3955	30	3925
41.12	Methicillin resistant Staphylococcus aureus	infectious diseases	0.431669	0.209738	1.53983	0.0395769	4145	28	4117
260.2	severe protein-calorie malnutrition	endocrine/metabolic	0.356741	0.174036	1.42867	0.0403829	3301	45	3256
427.7	Tachycardia NOS	circulatory system	-0.15242	0.0746271	0.858627	0.0411093	2975	253	2722
278.3	Localized adiposity	endocrine/metabolic	-0.373922	0.183846	0.68803	0.0419624	2095	38	2057
374.3	Ptosis of eyelid	sense organs	0.434735	0.213994	1.54455	0.0422019	4132	26	4106
8.5	Bacterial enteritis	infectious diseases	-0.234347	0.116252	0.791088	0.0438157	4778	95	4683
260	Protein-calorie malnutrition	endocrine/metabolic	0.160667	0.0799946	1.17429	0.0445931	3489	233	3256
173	Neoplasm of uncertain behavior of skin	neoplasms	-0.377366	0.188709	0.685665	0.0455303	4917	35	4882
580	Nephritis; nephrosis; renal sclerosis	genitourinary	-0.201583	0.10145	0.817436	0.04692	3566	123	3443
350.1	Abnormal involuntary movements	neurological	-0.216781	0.109784	0.805106	0.048312	4349	108	4241
345	Epilepsy, recurrent seizures, convulsions	neurological	0.152792	0.0775707	1.16508	0.0488717	4456	216	4240
255	Disorders of adrenal glands	endocrine/metabolic	0.24223	0.123187	1.27409	0.0492566	4395	83	4312
433.5	Cerebral aneurysm	circulatory system	0.271242	0.137988	1.31159	0.0493347	4435	68	4367
277.7	Dysmetabolic syndrome X	endocrine/metabolic	0.420402	0.214019	1.52257	0.0494927	4739	27	4712
619.3	Noninflammatory disorders of cervix	genitourinary	-0.339934	0.175155	0.711817	0.0522868	3674	38	3636
614.3	Pelvic inflammatory disease (PID)	genitourinary	0.288257	0.149241	1.3341	0.0534221	3747	56	3691
636	Early or threatened labor; hemorrhage in early pregnancy	pregnancy complications	0.140183	0.0735266	1.15048	0.056578	4673	292	4381
724.8	Other symptoms referable to back	musculoskeletal	0.441477	0.232475	1.555	0.0575605	3917	25	3892
772.2	Spasm of muscle	symptoms	-0.213059	0.113742	0.808108	0.0610424	4410	99	4311
8	Intestinal infection	infectious diseases	-0.168239	0.0899481	0.845152	0.0614282	4843	160	4683
227.3	Benign neoplasm of pituitary gland and craniopharyngeal duct (pouch)	neoplasms	0.371967	0.199129	1.45058	0.0617661	4954	36	4918
242.1	Graves' disease	endocrine/metabolic	-0.235986	0.126575	0.789792	0.0622654	3911	85	3826
871.2	Open wound of finger(s)	injuries & poisonings	0.378824	0.203716	1.46057	0.0629468	4570	28	4542
420	Carditis	circulatory system	-0.194071	0.104759	0.8236	0.0639478	4630	114	4516
701	Other hypertrophic and atrophic conditions of skin	dermatologic	-0.175506	0.095808	0.839032	0.0669732	4694	142	4552
327.1	Hypersomnia	neurological	-0.221813	0.121143	0.801065	0.0670998	3176	85	3091
495	Asthma	respiratory	0.0697056	0.0381786	1.07219	0.0678836	4426	1142	3284
291.8	Alteration of consciousness	mental disorders	0.375413	0.207832	1.45559	0.0708667	4221	30	4191
395.1	Nonrheumatic mitral valve disorders	circulatory system	0.150952	0.0842558	1.16294	0.0731983	4415	187	4228
429	Ill-defined descriptions and complications of heart disease	circulatory system	-0.138233	0.0772181	0.870896	0.0734274	4157	224	3933
770	Myalgia and myositis unspecified	symptoms	-0.104357	0.0585274	0.900904	0.0745803	4609	391	4218
989	Toxic effect of other substances, chiefly nonmedicinal as to source	injuries & poisonings	0.257815	0.144775	1.2941	0.0749451	4996	62	4934
509	Respiratory failure, insufficiency, arrest	respiratory	0.124988	0.0701918	1.13313	0.0749686	4455	284	4171
626.11	Absent or infrequent menstruation	genitourinary	-0.187627	0.105924	0.828924	0.0765055	2956	124	2832
250.4	Abnormal glucose	endocrine/metabolic	-0.0836879	0.0473123	0.919718	0.0769202	3502	759	2743
686	Other local infections of skin and subcutaneous tissue	dermatologic	0.236206	0.1336	1.26643	0.0770591	3998	73	3925
722.6	Degeneration of intervertebral disc	musculoskeletal	-0.118995	0.0674902	0.887812	0.0778766	4190	298	3892
415	Pulmonary heart disease	circulatory system	0.0922829	0.0526703	1.09668	0.0797592	4800	525	4275
714	Rheumatoid arthritis and other inflammatory polyarthropathies	musculoskeletal	0.142494	0.0813615	1.15315	0.0798815	4358	198	4160
38	Septicemia	infectious diseases	0.126007	0.0726575	1.13429	0.0828727	4366	249	4117
509.1	Respiratory failure	respiratory	0.158297	0.0913699	1.17151	0.0831881	4337	166	4171
803	Fracture of upper limb	injuries & poisonings	0.23111	0.134099	1.26	0.0848117	4588	74	4514
580.32	Nephritis and nephropathy with pathological lesion	genitourinary	-0.323027	0.187738	0.723955	0.0853197	3477	34	3443
530.14	Reflux esophagitis	digestive	-0.193487	0.112601	0.82408	0.0857345	2758	112	2646
962	Poisoning by hormones and synthetic substitutes	injuries & poisonings	0.227155	0.132419	1.25502	0.0862669	3811	71	3740
473.4	Voice disturbance	respiratory	0.211655	0.124018	1.23572	0.0878881	2804	90	2714
695.41	Cutaneous lupus erythematosus	dermatologic	-0.238266	0.139636	0.787993	0.0879454	3822	63	3759
375	Disorders of lacrimal system	sense organs	0.200629	0.118069	1.22217	0.089272	4145	95	4050
621	Endometrial hyperplasia	genitourinary	-0.302612	0.178156	0.738885	0.0893985	4738	38	4700
585.3	Chronic renal failure [CKD]	genitourinary	0.0824705	0.0485865	1.08597	0.089622	4198	755	3443
735.21	Hammer toe (acquired)	musculoskeletal	-0.259529	0.153133	0.771415	0.0901135	4475	53	4422
395.2	Nonrheumatic aortic valve disorders	circulatory system	0.171114	0.101609	1.18663	0.0921743	4367	139	4228
550	Abdominal hernia	digestive	-0.0999021	0.0594167	0.904926	0.0926887	4774	373	4401
276.4	Acid-base balance disorder	endocrine/metabolic	0.142015	0.0845235	1.15259	0.0929225	3489	193	3296
444.1	Arterial embolism and thrombosis of lower extremity artery	circulatory system	0.294138	0.175394	1.34197	0.0935399	4346	41	4305
513.3	Hypoventilation	respiratory	0.277633	0.165657	1.32	0.093748	4901	50	4851
198.5	Secondary malignancy of brain/spine	neoplasms	0.370694	0.222475	1.44874	0.0956687	4508	28	4480
250.42	Other abnormal glucose	endocrine/metabolic	-0.0871216	0.0523225	0.916566	0.0958951	3347	604	2743
785	Abdominal pain	symptoms	0.0561262	0.0337583	1.05773	0.096395	4335	2123	2212
472	Chronic pharyngitis and nasopharyngitis	respiratory	-0.160046	0.0966535	0.852105	0.0977483	2854	140	2714
480.1	Bacterial pneumonia	respiratory	0.248869	0.150467	1.28257	0.0981319	3945	58	3887
530.3	Stricture and stenosis of esophagus	digestive	-0.416057	0.251847	0.659643	0.0985298	2667	21	2646
715	Other inflammatory spondylopathies	musculoskeletal	-0.277683	0.168286	0.757537	0.0989301	4204	44	4160
70.2	Viral hepatitis B	infectious diseases	0.310977	0.188798	1.36476	0.0995284	3589	38	3551
41.2	Streptococcus infection	infectious diseases	0.317341	0.193319	1.37347	0.100686	4150	33	4117
709.7	Unspecified diffuse connective tissue disease	dermatologic	-0.245078	0.150372	0.782644	0.103142	3799	52	3747
742.9	Other derangement of joint	musculoskeletal	-0.172968	0.106374	0.841164	0.10394	4207	105	4102
496.2	Chronic bronchitis	respiratory	0.143107	0.0880831	1.15385	0.104231	3462	178	3284
214	Lipoma	neoplasms	-0.197309	0.121607	0.820937	0.104693	4897	87	4810
426.32	Left bundle branch block	circulatory system	-0.25684	0.158356	0.773492	0.104821	2777	55	2722
766	Neuralgia, neuritis, and radiculitis NOS	symptoms	-0.185447	0.114771	0.830733	0.106138	3863	100	3763
274	Gout and other crystal arthropathies	endocrine/metabolic	0.123475	0.0764177	1.13142	0.10614	5058	235	4823
792	Abnormal Papanicolaou smear of cervix and cervical HPV	symptoms	0.0900359	0.0559776	1.09421	0.107742	3432	469	2963
536.3	Gastroparesis	digestive	0.21811	0.13568	1.24372	0.107938	4182	68	4114
241.1	Nontoxic uninodular goiter	endocrine/metabolic	-0.113334	0.0707424	0.892852	0.10914	4100	274	3826
530.11	GERD	digestive	-0.0601095	0.0375355	0.941661	0.109287	4100	1454	2646
293	Symptoms involving head and neck	mental disorders	-0.193936	0.121133	0.82371	0.109373	4638	89	4549
715.1	Sacroiliitis NEC	musculoskeletal	-0.338728	0.211796	0.712676	0.109751	4187	27	4160
871	Open wounds of extremities	injuries & poisonings	0.163813	0.10259	1.17799	0.110315	4658	116	4542
530.1	Esophagitis, GERD and related diseases	digestive	-0.0585674	0.03695	0.943115	0.112957	4182	1536	2646
841	Sprains and strains of back and neck	injuries & poisonings	-0.181768	0.115333	0.833794	0.115019	3832	97	3735
471	Nasal polyps	respiratory	-0.377716	0.240576	0.685425	0.116404	2735	21	2714
327.6	Circadian rhythm sleep disorder	neurological	0.3664	0.233546	1.44253	0.116682	3116	25	3091
440.2	Atherosclerosis of the extremities	circulatory system	0.169583	0.108204	1.18481	0.117058	4415	110	4305
227	Benign neoplasm of other endocrine glands and related structures	neoplasms	0.219074	0.140016	1.24492	0.117668	4984	66	4918
747.11	Cardiac shunt/ heart septal defect	congenital anomalies	-0.259527	0.166034	0.771416	0.11803	5005	44	4961
110.11	Dermatophytosis of nail	infectious diseases	0.220647	0.141946	1.24688	0.120079	3649	60	3589
817	Concussion	injuries & poisonings	-0.324359	0.208713	0.722991	0.120163	4998	28	4970
737	Curvature of spine	musculoskeletal	-0.291892	0.188187	0.74685	0.120884	4455	33	4422
965	Poisoning by analgesics, antipyretics, and antirheumatics	injuries & poisonings	0.197536	0.127439	1.2184	0.121132	3821	81	3740
585.31	Renal dialysis	genitourinary	0.116048	0.0748685	1.12305	0.121135	3699	256	3443
701.4	Keloid scar	dermatologic	-0.29645	0.192383	0.743453	0.123333	4586	34	4552
443	Peripheral vascular disease	circulatory system	0.109527	0.0712784	1.11575	0.124391	4586	281	4305
276.5	Hypovolemia	endocrine/metabolic	0.107137	0.0697658	1.11309	0.12462	3594	298	3296
79.9	Viremia, NOS	infectious diseases	0.280762	0.184047	1.32414	0.127137	3587	36	3551
681.1	Cellulitis and abscess of fingers/toes	dermatologic	0.291538	0.19125	1.33848	0.127413	3959	34	3925
686.1	Carbuncle and furuncle	dermatologic	0.215335	0.141526	1.24028	0.12813	3989	64	3925
292.4	Altered mental status	mental disorders	0.149957	0.0985612	1.16178	0.128144	4335	144	4191
198.6	Secondary malignancy of bone	neoplasms	0.306127	0.202289	1.35815	0.1302	4513	33	4480
244.2	Acquired hypothyroidism	endocrine/metabolic	-0.171069	0.113176	0.842763	0.130652	3932	106	3826
598	Abnormal findings on examination of urine	genitourinary	-0.267384	0.177151	0.765379	0.131209	5042	43	4999
695.7	Prurigo and Lichen	dermatologic	0.263146	0.17465	1.30102	0.131887	3848	43	3805
447	Other disorders of arteries and arterioles	circulatory system	0.166882	0.111241	1.18161	0.133568	4410	105	4305
131	Protozoan infection	infectious diseases	0.171041	0.114063	1.18654	0.133737	4582	102	4480
636.8	Cervical incompetence	pregnancy complications	0.254194	0.169523	1.28942	0.133754	4427	46	4381
530	Diseases of esophagus	digestive	-0.0544673	0.0364725	0.946989	0.135337	4247	1601	2646
531	Peptic ulcer (excl. esophageal)	digestive	-0.168716	0.113792	0.844748	0.13816	5042	98	4944
519.9	Symptoms involving respiratory system and other chest symptoms	respiratory	0.199012	0.134392	1.2202	0.138652	4667	73	4594
416	Cardiomegaly	circulatory system	0.215298	0.145392	1.24023	0.138657	4335	60	4275
303	Psychogenic and somatoform disorders	mental disorders	0.239603	0.161954	1.27074	0.13902	2608	46	2562
430.1	Subarachnoid hemorrhage	circulatory system	0.355435	0.241957	1.4268	0.141833	4391	24	4367
426.24	Atrioventricular block, complete	circulatory system	-0.295664	0.201517	0.744037	0.142323	2754	32	2722
706.2	Sebaceous cyst	dermatologic	0.181895	0.124011	1.19949	0.142438	4118	78	4040
41.8	H. pylori	infectious diseases	-0.233007	0.159614	0.792148	0.144341	4168	51	4117
626.13	Irregular menstrual cycle	genitourinary	-0.14776	0.101225	0.862639	0.144367	2966	134	2832
564.9	Personal history of diseases of digestive system	digestive	0.333714	0.229148	1.39614	0.145303	3165	24	3141
316	Substance addiction and disorders	mental disorders	0.0978201	0.067276	1.10276	0.145943	3492	303	3189
628	Ovarian cyst	genitourinary	0.114958	0.0791653	1.12183	0.146467	3053	221	2832
724	Other and unspecified disorders of back	musculoskeletal	0.214293	0.147664	1.23899	0.146717	3950	58	3892
525	Other diseases of the teeth and supporting structures	digestive	-0.18838	0.130122	0.8283	0.147695	4413	76	4337
255.12	Hyperaldosteronism	endocrine/metabolic	0.333435	0.231194	1.39575	0.149237	4336	24	4312
743.11	Osteoporosis NOS	musculoskeletal	-0.128868	0.0894697	0.87909	0.149767	4638	169	4469
282.9	Other hereditary hemolytic anemias	hematopoietic	0.362648	0.252711	1.43713	0.151278	2376	20	2356
513	Respiratory abnormalities	respiratory	0.193766	0.135452	1.21381	0.152569	4926	75	4851
592.11	Acute cystitis	genitourinary	0.286056	0.200084	1.33117	0.152808	3303	30	3273
367.9	Blindness and low vision	sense organs	0.226038	0.158754	1.25362	0.154498	4001	57	3944
962.3	Hormones and synthetic substitutes causing adverse effects in therapeutic use	injuries & poisonings	0.318549	0.223756	1.37513	0.15455	3765	25	3740
356	Hereditary and idiopathic peripheral neuropathy	neurological	0.190781	0.134829	1.21019	0.157073	4693	71	4622
795	Other and nonspecific abnormal cytological, histological and immunological findings	symptoms	0.297961	0.211262	1.34711	0.158426	5040	28	5012
274.1	Gout	endocrine/metabolic	0.111602	0.0791562	1.11807	0.158569	5039	216	4823
840.3	Joint/ligament sprain	injuries & poisonings	-0.145068	0.103331	0.864964	0.160346	3854	119	3735
634.1	Missed abortion/Hydatidiform mole	pregnancy complications	0.258427	0.184295	1.29489	0.160843	4418	37	4381
735	Acquired foot deformities	musculoskeletal	-0.104406	0.0744665	0.90086	0.1609	4656	234	4422
433.6	Acute, but ill-defined cerebrovascular disease	circulatory system	-0.362825	0.259259	0.695708	0.161672	4387	20	4367
519.8	Other diseases of respiratory system, NEC	respiratory	-0.215896	0.154297	0.805819	0.161745	4644	50	4594
218.1	Uterine leiomyoma	neoplasms	-0.07563	0.0541923	0.927159	0.162839	4461	469	3992
577	Diseases of pancreas	digestive	-0.155662	0.111758	0.855849	0.163668	5088	100	4988
296	Mood disorders	mental disorders	0.0544794	0.0393351	1.05599	0.166051	3738	1176	2562
415.2	Chronic pulmonary heart disease	circulatory system	0.0898932	0.0649195	1.09406	0.166148	4616	341	4275
830	Dislocation	injuries & poisonings	-0.17214	0.124577	0.841861	0.167035	4876	79	4797
41.1	Staphylococcus infections	infectious diseases	0.206196	0.149431	1.22899	0.167624	4173	56	4117
427.42	Cardiac arrest	circulatory system	0.254669	0.184613	1.29003	0.16775	2763	41	2722
502	Postinflammatory pulmonary fibrosis	respiratory	0.222519	0.161702	1.24922	0.16879	4223	52	4171
643	Excessive vomiting in pregnancy	pregnancy complications	-0.148526	0.108055	0.861977	0.169274	5017	120	4897
771.2	Cramp of limb	symptoms	0.172919	0.126352	1.18877	0.171142	3747	81	3666
241	Nontoxic nodular goiter	endocrine/metabolic	-0.0759325	0.0555023	0.926879	0.171282	4301	475	3826
345.12	Partial epilepsy	neurological	0.188206	0.137914	1.20708	0.172359	4308	68	4240
726.2	Synoviopathy	musculoskeletal	-0.334672	0.246181	0.715573	0.174003	3212	22	3190
79	Viral infection	infectious diseases	0.10372	0.0764318	1.10929	0.174772	3774	223	3551
296.2	Depression	mental disorders	0.0554258	0.0408881	1.05699	0.175242	3604	1042	2562
480	Pneumonia	respiratory	0.0815099	0.060218	1.08492	0.17587	4274	387	3887
743.1	Osteoporosis	musculoskeletal	-0.115063	0.0855497	0.89131	0.178631	4652	183	4469
276.11	Hyperosmolality and/or hypernatremia	endocrine/metabolic	0.306929	0.228858	1.35924	0.179877	3324	28	3296
292.1	Aphasia/speech disturbance	mental disorders	0.14535	0.108545	1.15644	0.180545	4303	112	4191
801	Fracture of ankle and foot	injuries & poisonings	0.140764	0.105213	1.15115	0.180933	4631	117	4514
427	Cardiac dysrhythmias	circulatory system	-0.0521516	0.0390654	0.949185	0.181882	4035	1313	2722
527.2	Sialoadenitis	digestive	0.310719	0.232795	1.36441	0.181963	4684	26	4658
345.1	Epilepsy	neurological	0.169119	0.126782	1.18426	0.182226	4321	81	4240
38.3	Bacteremia	infectious diseases	0.182285	0.137386	1.19996	0.184573	4182	65	4117
218	Benign neoplasm of uterus	neoplasms	-0.0713718	0.0540562	0.931116	0.186727	4464	472	3992
747.1	Cardiac congenital anomalies	congenital anomalies	-0.170339	0.129687	0.843379	0.189028	5033	72	4961
200	Myeloproliferative disease	neoplasms	-0.250007	0.190668	0.778795	0.189786	5009	35	4974
613.8	Other specified disorders of breast	genitourinary	-0.280955	0.215033	0.755062	0.191359	4421	25	4396
379.9	Pain, swelling or discharge of eye	sense organs	0.159203	0.124046	1.17258	0.199344	4134	84	4050
705.3	Hidradenitis	dermatologic	0.230462	0.179583	1.25918	0.199382	4080	40	4040
697	Sarcoidosis	dermatologic	-0.114075	0.0890899	0.892191	0.200389	3969	164	3805
611	Abnormal findings on mammogram or breast exam	genitourinary	0.0671558	0.0524704	1.06946	0.200588	4201	524	3677
742	Derangement of joint, non-traumatic	musculoskeletal	-0.127892	0.100466	0.879949	0.203024	4220	118	4102
555.1	Regional enteritis	digestive	-0.242277	0.190887	0.784839	0.204365	3176	35	3141
444	Arterial embolism and thrombosis	circulatory system	0.180174	0.14201	1.19743	0.204532	4367	62	4305
276.14	Hypopotassemia	endocrine/metabolic	0.0761712	0.0600512	1.07915	0.204642	3704	408	3296
634.3	Ectopic pregnancy	pregnancy complications	-0.219991	0.174081	0.802526	0.206327	4423	42	4381
456	Chronic venous insufficiency [CVI]	circulatory system	-0.18327	0.145071	0.832544	0.206479	3416	63	3353
452.2	Deep vein thrombosis [DVT]	circulatory system	-0.0989165	0.0783694	0.905818	0.206883	3580	227	3353
255.1	Adrenal hyperfunction	endocrine/metabolic	0.242934	0.193536	1.27498	0.209391	4345	33	4312
562.2	Diverticulitis	digestive	0.161168	0.128602	1.17488	0.210124	3218	77	3141
327	Sleep disorders	neurological	-0.0466458	0.0372241	0.954425	0.210166	4378	1287	3091
526.4	Temporomandibular joint disorders	digestive	-0.242069	0.194311	0.785002	0.212846	4370	33	4337
580.31	Nephritis and nephropathy in diseases classified elsewhere	genitourinary	-0.197442	0.15878	0.820827	0.213686	3492	49	3443
381.11	Suppurative and unspecified otitis media	sense organs	-0.185634	0.149403	0.830577	0.214049	4433	56	4377
225	Benign neoplasm of brain and other parts of nervous system	neoplasms	0.275389	0.224274	1.31704	0.219481	5101	27	5074
465.2	Acute pharyngitis	respiratory	0.116905	0.0960063	1.12401	0.223344	3167	139	3028
276.41	Acidosis	endocrine/metabolic	0.122066	0.100261	1.12983	0.223419	3431	135	3296
41	Bacterial infection NOS	infectious diseases	0.0757407	0.0623062	1.07868	0.22413	4463	346	4117
250.13	Type 1 diabetes with ophthalmic manifestations	endocrine/metabolic	0.275052	0.227889	1.3166	0.22745	2767	24	2743
627.3	Postmenopausal atrophic vaginitis	genitourinary	-0.193055	0.160587	0.824436	0.229292	2882	50	2832
452	Other venous embolism and thrombosis	circulatory system	-0.0717719	0.0597861	0.930743	0.229954	3760	407	3353
250.12	Type 1 diabetes with renal manifestations	endocrine/metabolic	0.295442	0.246348	1.34372	0.230415	2764	21	2743
804	Fracture of hand or wrist	injuries & poisonings	-0.176319	0.147043	0.838351	0.23049	4573	59	4514
627.1	Postmenopausal bleeding	genitourinary	0.104681	0.0874097	1.11036	0.231076	3005	173	2832
288.1	Decreased white blood cell count	hematopoietic	-0.140521	0.118011	0.868906	0.233754	4048	87	3961
800.3	Fracture of tibia and fibula	injuries & poisonings	-0.216365	0.183019	0.805441	0.237127	4548	34	4514
429.1	Heart transplant/surgery	circulatory system	-0.173666	0.147081	0.840578	0.237701	3987	54	3933
626	Disorders of menstruation and other abnormal bleeding from female genital tract	genitourinary	-0.0502145	0.0428438	0.951025	0.241183	3905	1073	2832
571.8	Liver abscess and sequelae of chronic liver disease	digestive	0.213247	0.182155	1.23769	0.241724	4213	38	4175
184.11	Malignant neoplasm of ovary	neoplasms	0.253205	0.216634	1.28815	0.242477	3853	28	3825
420.2	Pericarditis	circulatory system	-0.149495	0.128026	0.861143	0.242932	4594	78	4516
202.2	Non-Hodgkins lymphoma	neoplasms	-0.207678	0.178474	0.812469	0.244573	5014	40	4974
593.1	Gross hematuria	genitourinary	-0.209626	0.180165	0.810888	0.244618	3312	39	3273
269	Proteinuria	endocrine/metabolic	0.0851575	0.0732701	1.08889	0.245137	4830	252	4578
512.2	Painful respiration	respiratory	-0.143903	0.123935	0.865972	0.245595	2125	92	2033
801.1	Fracture of foot	injuries & poisonings	0.275665	0.238082	1.31741	0.246923	4538	24	4514
722	Intervertebral disc disorders	musculoskeletal	-0.0628919	0.0543517	0.939045	0.24722	4371	479	3892
381	Otitis media and Eustachian tube disorders	sense organs	-0.104317	0.0901912	0.900939	0.247426	4536	159	4377
531.4	Peptic ulcer, site unspecified	digestive	-0.204524	0.17703	0.815035	0.247966	4982	38	4944
458	Hypotension	circulatory system	0.0929322	0.0805763	1.09739	0.248769	4000	215	3785
276.13	Hyperpotassemia	endocrine/metabolic	0.0991722	0.086001	1.10426	0.248848	3486	190	3296
528	Diseases of the oral soft tissues, excluding lesions specific for gingiva and tongue	digestive	0.164157	0.142479	1.1784	0.249259	4723	65	4658
741.3	Difficulty in walking	musculoskeletal	0.266507	0.232812	1.3054	0.252321	4127	25	4102
389	Hearing loss	sense organs	-0.0684342	0.0600228	0.933855	0.254229	4855	393	4462
962.1	Adrenal cortical steroids causing adverse effects in therapeutic use	injuries & poisonings	0.234459	0.205815	1.26422	0.254632	3768	28	3740
532	Dysphagia	digestive	-0.0737283	0.0647255	0.928924	0.254665	2996	350	2646
136	Other infectious and parasitic diseases	infectious diseases	0.151456	0.133192	1.16353	0.255488	4551	71	4480
430	Intracranial hemorrhage	circulatory system	0.172906	0.152737	1.18875	0.257613	4425	58	4367
379	Other disorders of eye	sense organs	-0.09028	0.0799178	0.913675	0.258619	4260	210	4050
440.21	Atherosclerosis of native arteries of the extremities with ulceration or gangrene	circulatory system	0.256525	0.227457	1.29243	0.259405	4328	23	4305
859	Complication due to other implant and internal device	injuries & poisonings	-0.228325	0.202523	0.795866	0.259572	4363	32	4331
250.6	Polyneuropathy in diabetes	endocrine/metabolic	0.156571	0.13899	1.16949	0.259958	2812	69	2743
300.4	Dysthymic disorder	mental disorders	-0.180718	0.160492	0.834671	0.260156	2610	48	2562
296.22	Major depressive disorder	mental disorders	0.0512302	0.0457858	1.05257	0.263178	3327	765	2562
709	Diffuse diseases of connective tissue	dermatologic	-0.108716	0.09751	0.896985	0.264883	3878	131	3747
979	Adverse drug events and drug allergies	injuries & poisonings	-0.107937	0.0968376	0.897684	0.265015	3874	134	3740
184.2	Cancer of other female genital organs	neoplasms	0.27883	0.252185	1.32158	0.268875	3846	21	3825
367.8	Hypermetropia	sense organs	-0.111063	0.100751	0.894883	0.270309	4075	131	3944
193	Thyroid cancer	neoplasms	0.133738	0.121495	1.14309	0.270996	5003	85	4918
295	Schizophrenia and other psychotic disorders	mental disorders	0.133477	0.121286	1.14279	0.271108	2654	92	2562
558	Noninfectious gastroenteritis	digestive	-0.111208	0.10112	0.894752	0.271434	3266	125	3141
300.12	Agorophobia, social phobia, and panic disorder	mental disorders	-0.163012	0.148475	0.849581	0.272246	2619	57	2562
225.1	Benign neoplasm of brain, cranial nerves, meninges	neoplasms	0.253514	0.231155	1.28855	0.27276	5100	26	5074
755	Congenital anomalies of limbs	congenital anomalies	-0.253081	0.231326	0.776405	0.273934	4998	23	4975
250.23	Type 2 diabetes with ophthalmic manifestations	endocrine/metabolic	0.0915044	0.0837209	1.09582	0.274407	2957	214	2743
654.1	Abnormality of organs and soft tissues of pelvis complicating pregnancy, childbirth, or the puerperium	pregnancy complications	-0.10281	0.0942718	0.902298	0.275462	4719	165	4554
772.6	Facial weakness	symptoms	0.228543	0.209798	1.25677	0.276001	4338	27	4311
368.4	Visual field defects	sense organs	-0.194472	0.178583	0.82327	0.276167	4254	37	4217
963.1	Antineoplastic and immunosuppressive drugs causing adverse effects	injuries & poisonings	-0.13389	0.123157	0.874686	0.276971	3822	82	3740
571.51	Cirrhosis of liver without mention of alcohol	digestive	0.111673	0.102785	1.11815	0.277271	4294	119	4175
579	Other symptoms involving abdomen and pelvis	digestive	-0.10329	0.09527	0.901865	0.278283	4293	140	4153
526	Diseases of the jaws	digestive	-0.140881	0.130063	0.868593	0.278732	4411	74	4337
507	Pleurisy; pleural effusion	respiratory	-0.124323	0.114909	0.883094	0.279287	4268	97	4171
727.6	Rupture of tendon, nontraumatic	musculoskeletal	0.146058	0.135241	1.15726	0.280149	3261	71	3190
197	Chemotherapy	neoplasms	0.107811	0.100242	1.11384	0.282147	4615	135	4480
180.3	Cervical intraepithelial neoplasia [CIN] [Cervical dysplasia]	neoplasms	0.107252	0.100452	1.11321	0.285658	3093	130	2963
394.7	Disease of tricuspid valve	circulatory system	0.150447	0.141165	1.16235	0.286535	4291	63	4228
284.1	Pancytopenia	hematopoietic	-0.223683	0.210374	0.799568	0.287662	2386	30	2356
707.3	Chronic ulcer of unspecified site	dermatologic	0.223279	0.210395	1.25017	0.288581	4923	30	4893
433.8	Late effects of cerebrovascular disease	circulatory system	0.112581	0.106354	1.11916	0.289807	4481	114	4367
510	Other diseases of lung	respiratory	-0.109464	0.103463	0.896314	0.290051	4948	117	4831
690	Erythematosquamous dermatosis	dermatologic	-0.193605	0.18302	0.823984	0.290132	3842	37	3805
690.1	Seborrheic dermatitis	dermatologic	-0.193605	0.18302	0.823984	0.290132	3842	37	3805
418.1	Precordial pain	circulatory system	-0.126527	0.120584	0.88115	0.294046	2797	88	2709
286.8	Hypercoagulable state	hematopoietic	-0.166851	0.159266	0.846325	0.294811	4174	49	4125
454	Varicose veins	circulatory system	-0.144014	0.13755	0.865875	0.295103	3421	68	3353
571.5	Other chronic nonalcoholic liver disease	digestive	0.0776572	0.0745205	1.08075	0.297369	4408	233	4175
184.1	Malignant neoplasm of ovary and other uterine adnexa	neoplasms	0.199033	0.191348	1.22022	0.298265	3860	35	3825
560.4	Other intestinal obstruction	digestive	-0.136177	0.13138	0.872688	0.299962	3217	76	3141
276.1	Electrolyte imbalance	endocrine/metabolic	0.046836	0.0454998	1.04795	0.303307	4116	820	3296
340	Migraine	neurological	0.0581428	0.0565567	1.05987	0.303929	4195	440	3755
760	Back pain	symptoms	0.0371931	0.036212	1.03789	0.304377	4301	1469	2832
573.2	Liver replaced by transplant	digestive	-0.250414	0.244133	0.778478	0.305019	4196	21	4175
275.1	Disorders of iron metabolism	hematopoietic	-0.242076	0.236043	0.784997	0.305099	4245	22	4223
611.3	Lump or mass in breast	genitourinary	0.069148	0.067625	1.07159	0.306534	3966	289	3677
687.4	Disturbance of skin sensation	dermatologic	0.0510364	0.0507805	1.05236	0.314877	3581	589	2992
797.1	Cardiogenic shock	symptoms	-0.241541	0.240453	0.785417	0.315125	5028	21	5007
495.1	Chronic obstructive asthma	respiratory	0.136291	0.135745	1.14602	0.315368	3356	72	3284
411.3	Angina pectoris	circulatory system	0.108173	0.107762	1.11424	0.315468	4183	119	4064
339	Other headache syndromes	neurological	0.0587894	0.0586593	1.06055	0.316239	4151	396	3755
202	Cancer of other lymphoid, histiocytic tissue	neoplasms	-0.170047	0.170025	0.843625	0.317248	5018	44	4974
571	Chronic liver disease and cirrhosis	digestive	0.0725814	0.0725974	1.07528	0.317418	4422	247	4175
426.2	Atrioventricular [AV] block	circulatory system	-0.131119	0.131339	0.877113	0.318122	2802	80	2722
306.9	Tension headache	mental disorders	-0.187553	0.187914	0.828986	0.318242	2597	35	2562
184	Cancer of other female genital organs	neoplasms	0.144338	0.144918	1.15527	0.31925	3887	62	3825
458.9	Hypotension NOS	circulatory system	0.106392	0.107582	1.11226	0.322695	3905	120	3785
395.3	Nonrheumatic tricuspid valve disorders	circulatory system	-0.202476	0.205088	0.816706	0.323513	4260	32	4228
593	Hematuria	genitourinary	-0.0689095	0.0698138	0.933411	0.323619	3553	280	3273
227.1	Benign neoplasm of adrenal gland	neoplasms	0.222685	0.226109	1.24943	0.324695	4941	23	4918
286.81	Primary hypercoagulable state	hematopoietic	-0.160316	0.163252	0.851875	0.326091	4172	47	4125
561	Symptoms involving digestive system	digestive	-0.0524722	0.0534964	0.948881	0.326664	3642	501	3141
521	Diseases of hard tissues of teeth	digestive	-0.140393	0.1433	0.869017	0.327227	4397	60	4337
947	Urticaria	injuries & poisonings	-0.106308	0.109423	0.899148	0.331283	3565	112	3453
613	Other nonmalignant breast conditions	genitourinary	-0.0619492	0.0639019	0.939931	0.332325	4720	324	4396
681.7	Cellulitis and abscess of trunk	dermatologic	0.110306	0.113844	1.11662	0.332586	4027	102	3925
735.2	Acquired toe deformities	musculoskeletal	-0.115701	0.119415	0.890742	0.332595	4511	89	4422
564	Functional digestive disorders	digestive	-0.0847128	0.0874392	0.918776	0.332635	3308	167	3141
180	Cervical cancer and dysplasia	neoplasms	0.0861537	0.0889666	1.08997	0.332854	3127	164	2963
277.51	Lipoprotein disorders	endocrine/metabolic	0.233765	0.243895	1.26335	0.337829	4732	20	4712
946	Anaphylactic shock NOS	injuries & poisonings	-0.15388	0.161153	0.857375	0.339645	3505	52	3453
359.2	Myopathy	neurological	0.229403	0.240535	1.25785	0.340226	4645	23	4622
350	Abnormal movement	neurological	-0.059422	0.0624258	0.942309	0.341156	4599	358	4241
977	Personal history of allergy to medicinal agents	injuries & poisonings	-0.132498	0.139235	0.875904	0.34129	3808	68	3740
574.3	Cholecystitis without cholelithiasis	digestive	0.211649	0.222722	1.23571	0.341968	4696	27	4669
170	Cancer of bone and connective tissue	neoplasms	0.205864	0.216967	1.22859	0.34271	5141	26	5115
454.1	Varicose veins of lower extremity	circulatory system	-0.133156	0.140801	0.875328	0.344301	3418	65	3353
714.1	Rheumatoid arthritis	musculoskeletal	0.0837987	0.0886602	1.08741	0.344574	4324	164	4160
514	Abnormal findings examination of lungs	respiratory	0.0589505	0.0624191	1.06072	0.34495	4751	359	4392
727	Other disorders of synovium, tendon, and bursa	musculoskeletal	-0.0508253	0.0538883	0.950445	0.345598	3692	502	3190
578.9	Hemorrhage of gastrointestinal tract	digestive	0.111254	0.118088	1.11768	0.346127	4249	96	4153
370	Keratitis	sense organs	0.232123	0.247322	1.26127	0.347965	4126	20	4106
963	Poisoning by primarily systemic agents	injuries & poisonings	-0.113485	0.121209	0.892718	0.349131	3825	85	3740
371.3	Inflammation of eyelids	sense organs	-0.0991407	0.106084	0.905615	0.350021	4218	112	4106
656	Other perinatal conditions of fetus or newborn	pregnancy complications	0.0998188	0.107173	1.10497	0.351655	5006	123	4883
386.2	Peripheral or central vertigo	sense organs	0.126173	0.135518	1.13448	0.351834	3688	70	3618
276.6	Fluid overload	endocrine/metabolic	0.0969889	0.104315	1.10185	0.352488	3426	130	3296
756.5	Congenital osteodystrophies	congenital anomalies	0.198694	0.213792	1.21981	0.352693	5002	27	4975
270.32	Paraproteinemia	endocrine/metabolic	-0.142904	0.154034	0.866837	0.353539	4632	54	4578
550.6	Incisional hernia	digestive	-0.103449	0.111516	0.901722	0.353583	4500	99	4401
359	Muscular dystrophies and other myopathies	neurological	0.211685	0.228212	1.23576	0.353625	4647	25	4622
599.2	Retention of urine	genitourinary	0.121846	0.131379	1.12958	0.353701	3234	75	3159
428.3	Heart failure with reduced EF [Systolic or combined heart failure]	circulatory system	0.0585474	0.063245	1.0603	0.354589	4279	346	3933
454.11	Varicose veins of lower extremity, symptomtic	circulatory system	-0.16555	0.17954	0.847428	0.35649	3395	42	3353
415.11	Pulmonary embolism and infarction, acute	circulatory system	0.0779785	0.0847912	1.0811	0.357754	4452	177	4275
338.2	Chronic pain	neurological	-0.0521947	0.0568484	0.949144	0.358547	4192	423	3769
961.1	Poisoning/allergy of sulfonamides	injuries & poisonings	0.150407	0.163839	1.16231	0.35861	3790	50	3740
174.1	Breast cancer [female]	neoplasms	0.0593943	0.0649147	1.06119	0.360213	4036	330	3706
350.6	Disturbances of sensation of smell and taste	neurological	-0.209333	0.228835	0.811125	0.360308	4264	23	4241
275.51	Hypocalcemia	endocrine/metabolic	0.139911	0.153215	1.15017	0.361155	4276	53	4223
277	Other disorders of metabolism	endocrine/metabolic	0.108318	0.118823	1.1144	0.361983	4802	90	4712
364	Corneal opacity and other disorders of cornea	sense organs	-0.159576	0.176225	0.852505	0.365186	4298	40	4258
521.1	Dental caries	digestive	-0.131859	0.146021	0.876464	0.366517	4394	57	4337
536	Disorders of function of stomach	digestive	0.0875471	0.0971627	1.09149	0.367569	4245	131	4114
765	Cervical radiculitis	symptoms	-0.0763672	0.0847711	0.926476	0.367661	3943	180	3763
619.4	Noninflammatory disorders of vagina	genitourinary	0.0625226	0.0694861	1.06452	0.368234	3918	282	3636
427.1	Paroxysmal tachycardia, unspecified	circulatory system	-0.0685369	0.0762432	0.933759	0.368692	2976	254	2722
293.1	Swelling, mass, or lump in head and neck [Space-occupying lesion, intracranial NOS]	mental disorders	-0.0811924	0.0903218	0.922016	0.368694	4718	169	4549
250.7	Diabetic retinopathy	endocrine/metabolic	0.0698463	0.0781017	1.07234	0.371162	4325	223	4102
427.4	Cardiac arrest and ventricular fibrillation	circulatory system	0.138161	0.155199	1.14816	0.373348	2780	58	2722
426.31	Right bundle branch block	circulatory system	0.152862	0.171742	1.16516	0.37343	2763	41	2722
840	Sprains and strains	injuries & poisonings	-0.0461834	0.051899	0.954867	0.373535	4255	520	3735
709.2	Sicca syndrome	dermatologic	-0.127265	0.143157	0.880501	0.374012	3807	60	3747
338.1	Acute pain	neurological	-0.0908739	0.102389	0.913133	0.374791	3891	122	3769
783	Fever of unknown origin	symptoms	0.058934	0.0664343	1.06071	0.375024	4515	296	4219
512.7	Shortness of breath	respiratory	0.0388655	0.0438663	1.03963	0.375619	3223	1190	2033
174	Breast cancer	neoplasms	0.0572494	0.0647151	1.05892	0.376352	4038	332	3706
276.12	Hyposmolality and/or hyponatremia	endocrine/metabolic	0.0903577	0.102164	1.09457	0.376461	3423	127	3296
854	Complications of cardiac/vascular device, implant, and graft	injuries & poisonings	0.0795382	0.0904468	1.08279	0.379189	4491	160	4331
250	Diabetes mellitus	endocrine/metabolic	-0.0321881	0.0366383	0.968324	0.379652	4436	1693	2743
365.2	Primary angle-closure glaucoma	sense organs	-0.131042	0.149617	0.877181	0.381111	4319	61	4258
696	Psoriasis and related disorders	dermatologic	-0.138709	0.158729	0.870481	0.382185	3685	48	3637
474	Acute and chronic tonsillitis	respiratory	-0.122069	0.14013	0.885087	0.383694	2777	63	2714
535	Gastritis and duodenitis	digestive	-0.0623536	0.0716553	0.939551	0.384198	4377	263	4114
54	Herpes simplex	infectious diseases	-0.068673	0.0790847	0.933632	0.385205	3764	213	3551
655	Known or suspected fetal abnormality affecting management of mother	pregnancy complications	0.0564232	0.0652634	1.05805	0.387288	4834	471	4363
280.2	Iron deficiency anemia secondary to blood loss (chronic)	hematopoietic	-0.0893406	0.103383	0.914534	0.387495	2481	125	2356
728	Disorders of muscle, ligament, and fascia	musculoskeletal	-0.134917	0.156296	0.873788	0.38802	3241	51	3190
394	Rheumatic disease of the heart valves	circulatory system	0.0799499	0.0931879	1.08323	0.390924	4380	152	4228
599.5	Frequency of urination and polyuria	genitourinary	-0.0494521	0.057729	0.951751	0.391652	3590	431	3159
599.4	Urinary incontinence	genitourinary	-0.0540275	0.06338	0.947406	0.393971	3515	356	3159
395.6	Heart valve replaced	circulatory system	0.111119	0.130458	1.11753	0.394346	4308	80	4228
327.3	Sleep apnea	neurological	-0.0351072	0.04124	0.965502	0.394609	4087	996	3091
291	Other specified nonpsychotic and/or transient mental disorders	mental disorders	0.136519	0.160907	1.14628	0.396195	4241	50	4191
428.1	Congestive heart failure (CHF) NOS	circulatory system	0.0458334	0.0540609	1.0469	0.396544	4459	526	3933
733	Other disorders of bone and cartilage	musculoskeletal	-0.0624348	0.0736928	0.939474	0.396867	4221	252	3969
375.1	Dry eyes	sense organs	0.094221	0.111241	1.0988	0.396995	4154	104	4050
367.1	Myopia	sense organs	0.0617782	0.0731044	1.06373	0.398073	4199	255	3944
275	Disorders of mineral metabolism	endocrine/metabolic	-0.0457099	0.0540988	0.955319	0.398148	4705	482	4223
285.1	Acute posthemorrhagic anemia	hematopoietic	0.121645	0.144474	1.12935	0.399794	2423	67	2356
306.1	Mental disorders durring/after pregnancy	mental disorders	0.092511	0.10991	1.09693	0.399958	2683	121	2562
555	Inflammatory bowel disease and other gastroenteritis and colitis	digestive	-0.129338	0.153969	0.878677	0.400894	3195	54	3141
442.11	Abdominal aortic aneurysm	circulatory system	-0.199664	0.237935	0.819006	0.401384	4330	25	4305
596	Other disorders of bladder	genitourinary	0.0855506	0.10211	1.08932	0.402129	4861	121	4740
381.1	Otitis media	sense organs	-0.097042	0.116299	0.907518	0.404044	4472	95	4377
377.3	Optic neuritis/neuropathy	sense organs	-0.188234	0.225807	0.828421	0.404504	4077	27	4050
204	Leukemia	neoplasms	0.14997	0.18001	1.1618	0.404776	5011	37	4974
362.9	Retinal edema	sense organs	-0.149007	0.178961	0.861563	0.405056	4141	39	4102
429.2	Abnormal function study of cardiovascular system	circulatory system	-0.111995	0.134694	0.894048	0.405703	4002	69	3933
271	Disorders of carbohydrate transport and metabolism	endocrine/metabolic	-0.0505357	0.060926	0.95072	0.406844	4637	365	4272
272.12	Hyperglyceridemia	endocrine/metabolic	-0.145707	0.175736	0.864411	0.407033	2897	42	2855
275.3	Disorders of magnesium metabolism	endocrine/metabolic	0.0747712	0.090253	1.07764	0.407409	4381	158	4223
618	Genital prolapse	genitourinary	-0.0909571	0.109864	0.913057	0.407722	5063	101	4962
747.2	Congenital anomalies of peripheral vascular system	congenital anomalies	0.191613	0.231673	1.2112	0.40819	4983	22	4961
509.8	Dependence on respirator [Ventilator] or supplemental oxygen	respiratory	0.0890696	0.108004	1.09316	0.409549	4280	109	4171
535.9	Gastritis and duodenitis, NOS	digestive	-0.104408	0.126854	0.900858	0.410476	4190	76	4114
362.4	Retinal vascular changes and abnomalities	sense organs	0.145382	0.176765	1.15648	0.410817	4146	44	4102
536.8	Dyspepsia and other specified disorders of function of stomach	digestive	-0.1192	0.145197	0.88763	0.411671	4169	55	4114
792.1	Papanicolaou smear of cervix or vagina with atypical squamous cells	symptoms	0.0612491	0.074626	1.06316	0.41179	3210	247	2963
289	Other diseases of blood and blood-forming organs	hematopoietic	0.067026	0.0817778	1.06932	0.412437	4153	192	3961
277.5	Other disorders of lipoid metabolism	endocrine/metabolic	0.186961	0.228401	1.20558	0.413037	4735	23	4712
198.1	Secondary malignancy of lymph nodes	neoplasms	-0.158511	0.194399	0.853413	0.414847	4515	35	4480
687.1	Rash and other nonspecific skin eruption	dermatologic	-0.050087	0.0614465	0.951147	0.414997	3352	360	2992
474.2	Chronic tonsillitis and adenoiditis	respiratory	-0.130411	0.160829	0.877735	0.417443	2760	46	2714
286	Coagulation defects	hematopoietic	-0.049978	0.0616627	0.95125	0.417649	4493	368	4125
271.3	Intestinal disaccharidase deficiencies and disaccharide malabsorption	endocrine/metabolic	-0.0493874	0.061075	0.951812	0.418725	4635	363	4272
275.6	Hypercalcemia	endocrine/metabolic	-0.0828592	0.102508	0.920481	0.418907	4349	126	4223
726.1	Enthesopathy	musculoskeletal	-0.0562397	0.0695934	0.945313	0.419022	3476	286	3190
689	Disorder of skin and subcutaneous tissue NOS	dermatologic	-0.105762	0.130926	0.899639	0.419206	4780	70	4710
380	Disorders of external ear	sense organs	0.0884411	0.109614	1.09247	0.419758	4687	105	4582
473	Diseases of the larynx and vocal cords	respiratory	0.0719515	0.0894084	1.0746	0.420963	2887	173	2714
287.3	Thrombocytopenia	hematopoietic	0.0669571	0.0837761	1.06925	0.424152	4314	189	4125
464	Acute sinusitis	respiratory	-0.0644002	0.0810009	0.93763	0.426582	3226	198	3028
443.9	Peripheral vascular disease, unspecified	circulatory system	0.0610103	0.0768686	1.06291	0.427372	4549	244	4305
433.31	Transient cerebral ischemia	circulatory system	0.0536223	0.0676266	1.05509	0.427826	4669	302	4367
687	Symptoms affecting skin	dermatologic	0.0414465	0.052278	1.04232	0.427889	3535	543	2992
415.1	Acute pulmonary heart disease	circulatory system	0.0667855	0.0844548	1.06907	0.42907	4454	179	4275
282.5	Sickle cell anemia	hematopoietic	-0.0773753	0.0981808	0.925542	0.430644	2495	139	2356
596.5	Functional disorders of bladder	genitourinary	0.0958963	0.121752	1.10064	0.430908	4825	85	4740
455	Hemorrhoids	circulatory system	0.0598603	0.0761094	1.06169	0.431573	3586	233	3353
362.27	Drusen (degenerative) of retina	sense organs	-0.152628	0.195548	0.858449	0.435088	4138	36	4102
275.53	Disorders of phosphorus metabolism	endocrine/metabolic	0.0966656	0.124934	1.10149	0.439089	4307	84	4223
327.7	Sleep related movement disorders	neurological	-0.105792	0.136945	0.899611	0.439809	3159	68	3091
440	Atherosclerosis	circulatory system	0.0725905	0.0943778	1.07529	0.441806	4453	148	4305
361	Retinal detachments and defects	sense organs	-0.154102	0.200876	0.857185	0.442992	4289	31	4258
591	Urinary tract infection	genitourinary	0.0353655	0.0461178	1.036	0.44317	3969	696	3273
288.2	Elevated white blood cell count	hematopoietic	0.0793898	0.103555	1.08263	0.443292	4073	112	3961
272.13	Mixed hyperlipidemia	endocrine/metabolic	-0.0440737	0.0577211	0.956883	0.445128	3471	616	2855
366.2	Senile cataract	sense organs	-0.0439106	0.057584	0.957039	0.445733	4511	530	3981
727.1	Synovitis and tenosynovitis	musculoskeletal	-0.0547755	0.0718566	0.946698	0.445888	3445	255	3190
585	Renal failure	genitourinary	0.0324704	0.0427361	1.033	0.447381	4473	1030	3443
721.2	Spondylosis with myelopathy	musculoskeletal	-0.121587	0.160611	0.885514	0.449033	3940	48	3892
365.11	Primary open angle glaucoma	sense organs	0.0853362	0.112782	1.08908	0.449261	4371	113	4258
427.9	Palpitations	circulatory system	-0.0437232	0.057803	0.957219	0.449398	3172	450	2722
522.5	Periapical abscess	digestive	0.160082	0.212083	1.17361	0.450364	4366	29	4337
250.24	Type 2 diabetes with neurological manifestations	endocrine/metabolic	0.0585757	0.0782574	1.06033	0.454159	2978	235	2743
289.4	Lymphadenitis	hematopoietic	0.0613837	0.0823194	1.06331	0.455862	4152	191	3961
835	Internal derangement of knee	injuries & poisonings	-0.094627	0.127032	0.909712	0.456328	4872	75	4797
671	Venous/cerebrovascular complications embolism in pregnancy and the puerperium	pregnancy complications	-0.149081	0.200202	0.861499	0.456482	5017	33	4984
425.1	Primary/intrinsic cardiomyopathies	circulatory system	0.0474604	0.0638523	1.0486	0.45731	4848	332	4516
627.4	Premenopausal menorrhagia	genitourinary	0.187541	0.25306	1.20628	0.458636	2854	22	2832
362.26	Macular puckering of retina	sense organs	-0.162388	0.219123	0.850111	0.458643	4127	25	4102
514.1	Abnormal results of function study of pulmonary system	respiratory	-0.143545	0.193758	0.866281	0.458785	4426	34	4392
788	Syncope and collapse	symptoms	0.0485211	0.0658986	1.04972	0.461548	4772	305	4467
722.7	Intervertebral disc disorder with myelopathy	musculoskeletal	-0.170765	0.231928	0.84302	0.461557	3915	23	3892
592	Cystitis and urethritis	genitourinary	0.0968044	0.132185	1.10164	0.46396	3341	68	3273
653	Problems associated with amniotic cavity and membranes	pregnancy complications	0.0802818	0.109642	1.08359	0.464036	4667	113	4554
733.4	Aseptic necrosis of bone	musculoskeletal	-0.105652	0.144757	0.899738	0.465479	4031	62	3969
174.11	Malignant neoplasm of female breast	neoplasms	0.0478412	0.0657793	1.049	0.467043	4024	318	3706
426.8	Other cardiac conduction disorders	circulatory system	-0.140322	0.193026	0.869079	0.467251	2756	34	2722
386.9	Dizziness and giddiness (Light-headedness and vertigo)	sense organs	-0.0352962	0.0486778	0.965319	0.468391	4254	636	3618
292.11	Aphasia	mental disorders	0.177761	0.245979	1.19454	0.469883	4211	20	4191
577.1	Acute pancreatitis	digestive	-0.121813	0.168652	0.885314	0.470126	5032	44	4988
433.3	Cerebral ischemia	circulatory system	0.0482865	0.066945	1.04947	0.470733	4677	310	4367
442.1	Aortic aneurysm	circulatory system	-0.0956992	0.132809	0.908737	0.47117	4377	72	4305
252.1	Hyperparathyroidism	endocrine/metabolic	-0.0704677	0.0978222	0.931958	0.4713	4452	140	4312
286.3	Coagulation defects complicating pregnancy or postpartum	hematopoietic	-0.146179	0.203194	0.864003	0.471892	4157	32	4125
743	Osteoporosis, osteopenia and pathological fracture	musculoskeletal	-0.045273	0.0630312	0.955737	0.472595	4823	354	4469
587	Kidney replaced by transpant	genitourinary	-0.070951	0.0990575	0.931508	0.473831	3577	134	3443
304	Adjustment reaction	mental disorders	0.0769761	0.107663	1.08002	0.474626	2673	111	2562
573.6	Nonspecific elevation of levels of transaminase or lactic acid dehydrogenase [LDH]	digestive	0.0996424	0.140037	1.10478	0.476746	4239	64	4175
427.21	Atrial fibrillation	circulatory system	0.054192	0.0762568	1.05569	0.4773	3012	290	2722
292.3	Memory loss	mental disorders	-0.0815034	0.115274	0.92173	0.479541	4295	104	4191
626.1	Irregular menstrual cycle/bleeding	genitourinary	-0.0343421	0.0486209	0.966241	0.479987	3589	757	2832
704	Diseases of hair and hair follicles	dermatologic	-0.0560158	0.0793346	0.945524	0.480144	4551	206	4345
195.1	Malignant neoplasm, other	neoplasms	0.107489	0.152442	1.11348	0.48074	4536	56	4480
522	Diseases of pulp and periapical tissues	digestive	0.145599	0.206866	1.15673	0.481536	4368	31	4337
790.1	Elevated sedimentation rate	symptoms	-0.117007	0.167756	0.889579	0.4855	4302	45	4257
531.2	Gastric ulcer	digestive	0.138095	0.198054	1.14808	0.485639	4975	31	4944
636.3	Hemorrhage in early pregnancy	pregnancy complications	0.0705988	0.10126	1.07315	0.485675	4516	135	4381
251	Other disorders of pancreatic internal secretion	endocrine/metabolic	0.132322	0.190062	1.14148	0.486302	4345	33	4312
594	Urinary calculus	genitourinary	0.0668469	0.0961456	1.06913	0.486888	5004	132	4872
394.2	Mitral valve disease	circulatory system	0.117251	0.169053	1.1244	0.487948	4273	45	4228
620	Dysplasia of female genital organs	genitourinary	0.177211	0.256779	1.19388	0.490113	4721	21	4700
990	Effects radiation NOS	injuries & poisonings	0.0899236	0.130556	1.09409	0.490966	4613	77	4536
994.1	Systemic inflammatory response syndrome (SIRS)	injuries & poisonings	0.140435	0.20425	1.15077	0.491726	4706	30	4676
761	Cervicalgia	symptoms	-0.0384783	0.056033	0.962253	0.492266	4458	442	4016
261.4	Vitamin D deficiency	endocrine/metabolic	0.030029	0.0437983	1.03048	0.492953	4102	846	3256
703	Diseases of nail, NOS	dermatologic	-0.124085	0.181201	0.883305	0.493476	4384	39	4345
646	Other complications of pregnancy NEC	pregnancy complications	0.0477979	0.0708101	1.04896	0.499666	4904	358	4546
112.3	Candidiasis of skin and nails	infectious diseases	-0.150889	0.225201	0.859943	0.502845	3616	27	3589
110.12	Althete's foot	infectious diseases	0.120392	0.179786	1.12794	0.503087	3629	40	3589
371	Inflammation of the eye	sense organs	-0.0525103	0.0786011	0.948845	0.504095	4317	211	4106
519	Other diseases of respiratory system, not elsewhere classified	respiratory	-0.0600612	0.0903497	0.941707	0.506201	4751	157	4594
481	Influenza	respiratory	-0.064528	0.0973592	0.93751	0.50747	4017	130	3887
459.7	Blood vessel replaced	circulatory system	0.10004	0.151225	1.10522	0.508272	3841	56	3785
426.7	Abnormal electrocardiogram [ECG] [EKG]	circulatory system	-0.0520951	0.0791024	0.949239	0.510167	2944	222	2722
348.7	Coma	neurological	0.0679911	0.103408	1.07036	0.510859	4365	125	4240
647	Infectious and parasitic complications affecting pregnancy	pregnancy complications	0.0644685	0.0992116	1.06659	0.515816	4873	157	4716
578	Gastrointestinal hemorrhage	digestive	-0.0385101	0.0593176	0.962222	0.516197	4539	386	4153
378	Strabismus and other disorders of binocular eye movements	sense organs	0.114194	0.176149	1.12097	0.516803	4090	40	4050
71.1	HIV infection, symptomatic	infectious diseases	0.0833991	0.128648	1.08698	0.516807	3634	83	3551
352	Disorders of other cranial nerves	neurological	-0.10812	0.166784	0.89752	0.516817	4030	47	3983
427.6	Premature beats	circulatory system	0.0716764	0.110599	1.07431	0.516938	2839	117	2722
627	Menopausal and postmenopausal disorders	genitourinary	-0.0356391	0.0551724	0.964989	0.518307	3316	484	2832
508	Pulmonary collapse; interstitial and compensatory emphysema	respiratory	-0.107402	0.166694	0.898165	0.519378	4216	45	4171
612.2	Hypertrophy of breast (Gynecomastia)	genitourinary	0.116815	0.183086	1.12391	0.52345	3716	39	3677
763	Thoracic or lumbosacral neuritis or radiculitis, unspecified	symptoms	-0.0431432	0.0679414	0.957774	0.525424	4062	299	3763
567	Peritonitis and retroperitoneal infections	digestive	-0.103101	0.162498	0.902036	0.525769	4355	48	4307
707.1	Decubitus ulcer	dermatologic	0.0983027	0.155102	1.1033	0.526217	4947	54	4893
198.3	Secondary malignant neoplasm of digestive systems	neoplasms	0.132848	0.21037	1.14208	0.527717	4511	31	4480
38.1	Gram negative septicemia	infectious diseases	0.132916	0.210629	1.14215	0.528013	4146	29	4117
512	Other symptoms of respiratory system	respiratory	0.0223689	0.0354812	1.02262	0.528404	4276	2243	2033
960.2	Allergy/adverse effect of penicillin	injuries & poisonings	-0.0627678	0.0997766	0.939162	0.529294	3866	126	3740
592.1	Cystitis	genitourinary	0.0848093	0.135236	1.08851	0.530581	3338	65	3273
599.8	Other symptoms involving urinary system	genitourinary	0.118176	0.188445	1.12544	0.530586	3196	37	3159
625	Pain and other symptoms associated with female genital organs	genitourinary	-0.0406827	0.0651994	0.960134	0.532644	4117	310	3807
189.11	Malignant neoplasm of kidney, except pelvis	neoplasms	0.107241	0.172	1.1132	0.532959	5109	40	5069
282	Hereditary hemolytic anemias	hematopoietic	-0.0499897	0.0806989	0.951239	0.535614	2570	214	2356
702	Degenerative skin conditions and other dermatoses	dermatologic	-0.0948725	0.153384	0.909489	0.536227	4448	53	4395
170.2	Cancer of connective tissue	neoplasms	0.148265	0.240107	1.15982	0.536907	5137	22	5115
429.3	Symptoms involving cardiovascular system	circulatory system	-0.0730403	0.118815	0.929563	0.538727	4022	89	3933
374	Other disorders of eyelids	sense organs	0.0858181	0.139775	1.08961	0.539233	4174	68	4106
723	Other disorders of cervical region	musculoskeletal	-0.137216	0.223982	0.871782	0.540126	3916	24	3892
457.2	Encounter for long-term (current) use of antiplatelets/antithrombotics	circulatory system	0.11689	0.191608	1.124	0.54183	3388	35	3353
595	Hydronephrosis	genitourinary	0.102506	0.168212	1.10794	0.542269	4914	42	4872
198.4	Secondary malignant neoplasm of liver	neoplasms	-0.142221	0.233857	0.867429	0.543086	4504	24	4480
504	Other alveolar and parietoalveolar pneumonopathy	respiratory	-0.0864975	0.142419	0.917138	0.543622	4235	64	4171
743.9	Osteopenia or other disorder of bone and cartilage	musculoskeletal	0.0597248	0.0983866	1.06154	0.543823	4605	136	4469
313	Pervasive developmental disorders	mental disorders	0.130485	0.214963	1.13938	0.543844	5012	27	4985
698	Pruritus and related conditions	dermatologic	0.0449703	0.0741386	1.046	0.544135	4546	240	4306
965.1	Opiates and related narcotics causing adverse effects in therapeutic use	injuries & poisonings	0.0877117	0.144984	1.09167	0.545194	3799	59	3740
790	Nonspecific findings on examination of blood	symptoms	0.0427126	0.0713802	1.04364	0.549585	4515	258	4257
297.1	Suicidal ideation	mental disorders	0.151237	0.257625	1.16327	0.557175	2583	21	2562
440.22	Atherosclerosis of native arteries of the extremities with intermittent claudication	circulatory system	0.086051	0.146609	1.08986	0.557242	4361	56	4305
450	Noninfectious disorders of lymphatic channels	circulatory system	0.0819428	0.140037	1.08539	0.558445	5065	66	4999
751.2	Congenital anomalies of urinary system	congenital anomalies	-0.1052	0.180218	0.900144	0.559397	5007	38	4969
477	Epistaxis or throat hemorrhage	respiratory	-0.073251	0.125505	0.929368	0.559456	2795	81	2714
681.3	Cellulitis and abscess of arm/hand	dermatologic	0.0996743	0.170801	1.10481	0.559511	3965	40	3925
433.11	Occlusion of cerebral arteries, with cerebral infarction	circulatory system	0.128307	0.220549	1.1369	0.560728	4392	25	4367
716	Other arthropathies	musculoskeletal	0.0462105	0.0795432	1.04729	0.561275	4369	220	4149
372	Disorders of conjunctiva	sense organs	-0.111079	0.19163	0.894868	0.562148	4142	36	4106
716.9	Arthropathy NOS	musculoskeletal	0.0481357	0.0830795	1.04931	0.562324	4350	201	4149
735.3	Hallux valgus (Bunion)	musculoskeletal	-0.0669541	0.115573	0.935238	0.562372	4514	92	4422
497	Bronchitis	respiratory	-0.109026	0.188554	0.896707	0.563114	3320	36	3284
586	Other disorders of the kidney and ureters	genitourinary	-0.0425049	0.0735526	0.958386	0.563342	3699	256	3443
681	Superficial cellulitis and abscess	dermatologic	0.0304448	0.0527001	1.03091	0.563467	4422	497	3925
586.2	Cyst of kidney, acquired	genitourinary	-0.10248	0.177786	0.902596	0.564328	3480	37	3443
427.12	Paroxysmal ventricular tachycardia	circulatory system	-0.0541776	0.0941628	0.947264	0.565047	2876	154	2722
270	Disorders of protein plasma/amino-acid transport and metabolism	endocrine/metabolic	0.075715	0.131873	1.07866	0.565867	4652	74	4578
335	Multiple sclerosis	neurological	0.0824645	0.143633	1.08596	0.565877	4300	60	4240
512.1	Wheezing	respiratory	0.0639217	0.111633	1.06601	0.566912	2145	112	2033
930	Allergic reaction to food	injuries & poisonings	-0.0594079	0.103771	0.942322	0.566989	3580	127	3453
565	Anal and rectal conditions	digestive	-0.0605181	0.106216	0.941277	0.568836	4418	111	4307
211	Benign neoplasm of other parts of digestive system	neoplasms	0.108262	0.190534	1.11434	0.569897	4823	35	4788
443.1	Raynaud's syndrome	circulatory system	0.101206	0.178299	1.1065	0.570296	4344	39	4305
263	Other nutritional deficiency	endocrine/metabolic	0.122184	0.21611	1.12996	0.571816	3284	28	3256
427.11	Paroxysmal supraventricular tachycardia	circulatory system	-0.0611842	0.108498	0.94065	0.572809	2843	121	2722
352.2	Facial nerve disorders [CN7]	neurological	-0.123405	0.218841	0.883906	0.572821	4011	28	3983
512.9	Other dyspnea	respiratory	-0.0281542	0.0500762	0.972238	0.573961	2823	790	2033
850	Hemorrhage or hematoma complicating a procedure	injuries & poisonings	-0.0976058	0.174271	0.907006	0.575424	4374	43	4331
740.2	Osteoarthrosis, generalized	musculoskeletal	-0.0510857	0.0913717	0.950197	0.576095	3493	165	3328
527.7	Disturbance of salivary secretion	digestive	-0.0987313	0.176953	0.905986	0.576876	4696	38	4658
333	Extrapyramidal disease and abnormal movement disorders	neurological	-0.105453	0.190699	0.899917	0.580276	4275	35	4240
514.2	Solitary pulmonary nodule	respiratory	0.0423606	0.0766868	1.04327	0.580685	4619	227	4392
654.2	Rhesus isoimmunization in pregnancy	pregnancy complications	-0.0886488	0.16161	0.915167	0.583325	4603	49	4554
428.2	Heart failure NOS	circulatory system	-0.0876505	0.16112	0.916081	0.586437	3981	48	3933
706.1	Acne	dermatologic	-0.0651662	0.120454	0.936912	0.588504	4129	89	4040
368.2	Diplopia and disorders of binocular vision	sense organs	0.101598	0.188129	1.10694	0.589166	4251	34	4217
706	Diseases of sebaceous glands	dermatologic	-0.0387069	0.0718834	0.962033	0.590254	4290	250	4040
740.12	Osteoarthrosis, localized, secondary	musculoskeletal	0.108095	0.201029	1.11415	0.590779	3358	30	3328
300.11	Generalized anxiety disorder	mental disorders	-0.0540566	0.100776	0.947378	0.591679	2689	127	2562
741.4	Joint effusions	musculoskeletal	0.0490667	0.0918052	1.05029	0.593019	4258	156	4102
81	Infection/inflammation of internal prosthetic device; implant; and graft	infectious diseases	0.0989748	0.185707	1.10404	0.594059	4870	36	4834
550.4	Umbilical hernia	digestive	-0.0650928	0.122145	0.936981	0.594092	4487	86	4401
457.3	Encounter for long-term (current) use of aspirin	circulatory system	0.0416758	0.0782168	1.04256	0.594155	3585	232	3353
613.1	Inflammatory disease of breast	genitourinary	0.114045	0.214043	1.1208	0.594164	4424	28	4396
593.2	Microscopic hematuria	genitourinary	-0.0593509	0.111707	0.942376	0.595206	3381	108	3273
278.1	Obesity	endocrine/metabolic	-0.0176701	0.0333167	0.982485	0.595856	4464	2407	2057
175	Acquired absence of breast	neoplasms	0.032334	0.0610072	1.03286	0.59611	3601	394	3207
702.2	Seborrheic keratosis	dermatologic	-0.0824411	0.155763	0.920866	0.596616	4967	50	4917
739	Contracture of joint	musculoskeletal	-0.134019	0.254379	0.874574	0.5983	4442	20	4422
292	Neurological disorders	mental disorders	0.031948	0.0608214	1.03246	0.599392	4587	396	4191
772.3	Muscle weakness	symptoms	0.0800299	0.152524	1.08332	0.59979	4368	57	4311
535.2	Atrophic gastritis	digestive	-0.102627	0.195968	0.902463	0.60049	4149	35	4114
90	Sexually transmitted infections (not HIV or hepatitis)	infectious diseases	-0.0861812	0.165148	0.917428	0.60178	4996	48	4948
80	Postoperative infection	infectious diseases	0.0700565	0.13457	1.07257	0.60265	4907	73	4834
371.1	Uveitis, noninfectious or NOS	sense organs	-0.0729809	0.140397	0.929619	0.60319	4172	66	4106
228	Hemangioma and lymphangioma, any site	neoplasms	-0.126498	0.243607	0.881176	0.603573	5120	22	5098
284	Aplastic anemia	hematopoietic	-0.10408	0.200661	0.901153	0.60398	2389	33	2356
803.2	Fracture of radius and ulna	injuries & poisonings	0.0830244	0.160278	1.08657	0.604457	4565	51	4514
426.92	Cardiac defibrillator in situ	circulatory system	0.048865	0.0946719	1.05008	0.605749	2881	159	2722
745	Pain in joint	musculoskeletal	0.0178057	0.0346789	1.01797	0.60764	4498	2229	2269
253	Disorders of the pituitary gland and its hypothalamic control	endocrine/metabolic	0.0802433	0.156439	1.08355	0.607995	4367	55	4312
278	Overweight, obesity and other hyperalimentation	endocrine/metabolic	-0.0166875	0.0325796	0.983451	0.608506	4674	2617	2057
722.9	Other and unspecified disc disorder	musculoskeletal	-0.0938259	0.183615	0.910441	0.609356	3930	38	3892
189.2	Cancer of bladder	neoplasms	0.104685	0.205344	1.11036	0.61019	5099	30	5069
736	Other acquired deformities of limbs	musculoskeletal	0.0867676	0.170752	1.09064	0.611348	4465	43	4422
276	Disorders of fluid, electrolyte, and acid-base balance	endocrine/metabolic	0.0204736	0.0403901	1.02068	0.612228	4414	1118	3296
426.91	Cardiac pacemaker in situ	circulatory system	-0.0637243	0.126266	0.938264	0.613781	2812	90	2722
286.9	Abnormal coagulation profile	hematopoietic	0.0671973	0.133896	1.06951	0.615764	4198	73	4125
78	Viral warts & HPV	infectious diseases	-0.0724163	0.144668	0.930144	0.616675	3611	60	3551
425	Cardiomyopathy	circulatory system	0.0294385	0.0599054	1.02988	0.623132	4898	382	4516
195	Cancer, suspected or other	neoplasms	0.0587169	0.119648	1.06047	0.623605	4572	92	4480
614.52	Vaginitis and vulvovaginitis	genitourinary	-0.0320233	0.0654576	0.968484	0.624685	4029	338	3691
180.1	Cervical cancer	neoplasms	-0.0842266	0.173345	0.919223	0.627045	3003	40	2963
740.11	Osteoarthrosis, localized, primary	musculoskeletal	-0.0217328	0.0451683	0.978502	0.63041	4224	896	3328
781	Symptoms involving nervous and musculoskeletal systems	symptoms	0.0513217	0.107004	1.05266	0.631496	4849	112	4737
647.1	Infections of genitourinary tract during pregnancy	pregnancy complications	-0.054519	0.11369	0.946941	0.631554	4824	108	4716
415.21	Primary pulmonary hypertension	circulatory system	0.067159	0.140331	1.06947	0.63224	4339	64	4275
726	Peripheral enthesopathies and allied syndromes	musculoskeletal	-0.0233208	0.0488397	0.976949	0.633009	3852	662	3190
367	Disorders of refraction and accommodation; blindness and low vision	sense organs	0.0210582	0.0441368	1.02128	0.633282	4747	803	3944
636.2	Early onset of delivery	pregnancy complications	0.119699	0.251429	1.12716	0.634021	4402	21	4381
153	Colorectal cancer	neoplasms	-0.0610905	0.128329	0.940738	0.634043	4112	81	4031
71	Human immunodeficiency virus [HIV] disease	infectious diseases	0.0575013	0.122393	1.05919	0.638492	3644	93	3551
535.6	Duodenitis	digestive	0.114682	0.246478	1.12152	0.641728	4135	21	4114
253.1	Pituitary hyperfunction	endocrine/metabolic	0.103779	0.223275	1.10935	0.642074	4337	25	4312
585.1	Acute renal failure	genitourinary	0.0248715	0.0536044	1.02518	0.642659	3993	550	3443
635	Hemorrhage during pregnancy; childbirth and postpartum	pregnancy complications	-0.0526685	0.113559	0.948694	0.642791	4493	112	4381
624.9	stress incontinence, female	genitourinary	0.0640378	0.13873	1.06613	0.644369	3867	60	3807
738	Other acquired musculoskeletal deformity	musculoskeletal	0.0648853	0.140822	1.06704	0.644971	4485	63	4422
427.3	Other specified cardiac dysrhythmias	circulatory system	-0.0406303	0.0882159	0.960184	0.645101	2910	188	2722
540	Appendiceal conditions	digestive	0.0947556	0.207659	1.09939	0.648172	5145	29	5116
540.1	Appendicitis	digestive	0.0947556	0.207659	1.09939	0.648172	5145	29	5116
365.1	Open-angle glaucoma	sense organs	0.034522	0.0757363	1.03512	0.64852	4510	252	4258
580.2	Nephrotic syndrome without mention of glomerulonephritis	genitourinary	-0.0922773	0.203267	0.911852	0.649849	3476	33	3443
275.5	Disorders of calcium/phosphorus metabolism	endocrine/metabolic	-0.0393869	0.0885204	0.961379	0.656358	4394	171	4223
741.2	Stiffness of joint	musculoskeletal	-0.092271	0.20815	0.911858	0.657555	4133	31	4102
580.12	Non-proliferative glomerulonephritis	genitourinary	0.107249	0.242676	1.11321	0.658531	3464	21	3443
327.71	Restless legs syndrome	neurological	0.0750488	0.170098	1.07794	0.659062	3134	43	3091
580.1	Glomerulonephritis	genitourinary	-0.0705008	0.160931	0.931927	0.661328	3490	47	3443
282.8	Other hemoglobinopathies	hematopoietic	-0.0643774	0.147596	0.937651	0.662711	2418	62	2356
340.1	Migrain with aura	neurological	-0.0636075	0.146393	0.938373	0.663927	3810	55	3755
362.23	Cystoid macular degeneration of retina	sense organs	0.105763	0.243958	1.11156	0.66463	4125	23	4102
579.8	Nonspecific abnormal findings in stool contents	digestive	-0.0827397	0.191681	0.920591	0.665993	4187	34	4153
285.2	Anemia of chronic disease	hematopoietic	0.0322656	0.0749674	1.03279	0.666908	2619	263	2356
153.3	Malignant neoplasm of rectum, rectosigmoid junction, and anus	neoplasms	0.088033	0.205443	1.09202	0.668286	4063	32	4031
433.1	Occlusion and stenosis of precerebral arteries	circulatory system	0.0460427	0.107876	1.04712	0.669518	4477	110	4367
562	Diverticulosis and diverticulitis	digestive	0.0313285	0.0735208	1.03182	0.670022	3410	269	3141
278.11	Morbid obesity	endocrine/metabolic	-0.0162818	0.03839	0.98385	0.671481	3452	1395	2057
252	Disorders of parathyroid gland	endocrine/metabolic	-0.0404559	0.0955242	0.960352	0.67192	4460	148	4312
348	Other conditions of brain	neurological	0.032086	0.0767233	1.03261	0.675798	4467	227	4240
696.4	Psoriasis	dermatologic	-0.0708984	0.169574	0.931557	0.675877	3679	42	3637
380.4	Impacted cerumen	sense organs	-0.0420071	0.100518	0.958863	0.676016	4711	129	4582
334	Degenerative disease of the spinal cord	neurological	-0.0774362	0.186793	0.925486	0.678466	4276	36	4240
530.5	Disorders of esophageal motility	digestive	0.0902	0.217696	1.09439	0.678626	2674	28	2646
342	Hemiplegia	neurological	-0.0849928	0.205184	0.918519	0.678707	4270	30	4240
288.11	Neutropenia	hematopoietic	-0.0708797	0.171552	0.931574	0.679484	3999	38	3961
613.7	Other signs and symptoms in breast	genitourinary	-0.0714363	0.173726	0.931056	0.680925	4435	39	4396
189.1	Cancer of kidney and renal pelvis	neoplasms	0.0643175	0.156622	1.06643	0.681325	5117	48	5069
539	Bariatric surgery	digestive	-0.0184198	0.0451113	0.981749	0.683039	4623	726	3897
216	Benign neoplasm of skin	neoplasms	-0.0140065	0.0343821	0.986091	0.683731	4396	2413	1983
726.4	Calcaneal spur; Exostosis NOS	musculoskeletal	-0.101756	0.253664	0.90325	0.688314	3210	20	3190
475	Chronic sinusitis	respiratory	-0.0262863	0.0657128	0.974056	0.689144	3041	327	2714
256	Ovarian dysfunction	endocrine/metabolic	-0.0374758	0.0938316	0.963218	0.689603	4463	151	4312
614.5	Inflammatory disease of cervix, vagina, and vulva	genitourinary	-0.0233152	0.0585775	0.976955	0.690614	4123	432	3691
433.21	Cerebral artery occlusion, with cerebral infarction	circulatory system	0.0310155	0.0782919	1.0315	0.691993	4587	220	4367
244.4	Hypothyroidism NOS	endocrine/metabolic	0.0248903	0.0630523	1.0252	0.693022	4182	356	3826
216.1	Screening for malignant neoplasms of the skin	neoplasms	-0.0133669	0.0344125	0.986722	0.697698	4368	2385	1983
585.34	Chronic Kidney Disease, Stage IV	genitourinary	0.0354798	0.0925171	1.03612	0.701353	3601	158	3443
470	Septal Deviations/Turbinate Hypertrophy	respiratory	0.0692056	0.181267	1.07166	0.702619	2750	36	2714
285	Other anemias	hematopoietic	-0.0142358	0.0374288	0.985865	0.703692	3823	1467	2356
798.1	Chronic fatigue syndrome	symptoms	0.0932225	0.245564	1.09771	0.704223	3240	21	3219
610.1	Cystic mastopathy	genitourinary	-0.063712	0.168428	0.938275	0.705227	3722	45	3677
613.5	Mastodynia	genitourinary	0.0329382	0.0871318	1.03349	0.705411	4565	169	4396
242.3	Exophthalmos	endocrine/metabolic	0.0901727	0.239162	1.09436	0.706147	3850	24	3826
246.7	Abnormal results of function study of thyroid	endocrine/metabolic	-0.0628789	0.166959	0.939057	0.706461	3872	46	3826
741	Symptoms and disorders of the joints	musculoskeletal	0.0243251	0.0646661	1.02462	0.706794	4434	332	4102
433.2	Occlusion of cerebral arteries	circulatory system	0.0292264	0.077854	1.02966	0.707363	4589	222	4367
380.1	Otitis externa	sense organs	-0.0569453	0.151831	0.944646	0.707617	4636	54	4582
740.1	Osteoarthritis; localized	musculoskeletal	-0.0164781	0.0442105	0.983657	0.709357	4291	963	3328
350.2	Abnormality of gait	neurological	0.0333977	0.0896764	1.03396	0.709577	4411	170	4241
560	Intestinal obstruction without mention of hernia	digestive	-0.0397439	0.106802	0.961036	0.709798	3256	115	3141
288	Diseases of white blood cells	hematopoietic	-0.0300392	0.0808195	0.970408	0.710129	4148	187	3961
726.3	Bursitis	musculoskeletal	0.063098	0.170235	1.06513	0.710896	3232	42	3190
353	Nerve root and plexus disorders	neurological	-0.0798942	0.216834	0.923214	0.712532	4007	24	3983
274.2	Crystal arthropathies	endocrine/metabolic	0.0899011	0.244625	1.09407	0.713242	4845	22	4823
279	Disorders involving the immune mechanism	endocrine/metabolic	0.0283299	0.0771222	1.02874	0.713367	4869	219	4650
588	Disorders resulting from impaired renal function	genitourinary	0.0344101	0.0938621	1.03501	0.713915	3603	160	3443
251.1	Hypoglycemia	endocrine/metabolic	-0.061108	0.167	0.940722	0.714428	2506	49	2457
805	Fracture of vertebral column without mention of spinal cord injury	injuries & poisonings	0.0689999	0.189019	1.07144	0.71508	4550	36	4514
287	Purpura and other hemorrhagic conditions	hematopoietic	0.0298156	0.081865	1.03026	0.715705	4323	198	4125
618.2	Uterine/Uterovaginal prolapse	genitourinary	-0.0670682	0.184506	0.935131	0.716231	4997	35	4962
153.2	Colon cancer	neoplasms	-0.0520906	0.143318	0.949243	0.71626	4097	66	4031
418	Nonspecific chest pain	circulatory system	0.0129868	0.035787	1.01307	0.716686	4308	1599	2709
597	Other disorders of urethra and urinary tract	genitourinary	0.0718606	0.198204	1.07451	0.716934	4768	28	4740
327.32	Obstructive sleep apnea	neurological	-0.0155999	0.0431139	0.984521	0.717478	3971	880	3091
279.7	Other immunological findings	endocrine/metabolic	-0.0318846	0.0882151	0.968618	0.717769	4813	163	4650
8.6	Viral Enteritis	infectious diseases	0.0722974	0.200318	1.07497	0.718164	4713	30	4683
705.8	Hyperhidrosis	dermatologic	-0.0470499	0.131564	0.95404	0.720627	4112	72	4040
426.9	Cardiac pacemaker/device in situ	circulatory system	0.028145	0.0787373	1.02854	0.720752	2964	242	2722
574.1	Cholelithiasis	digestive	0.0274099	0.0770617	1.02779	0.722075	4883	214	4669
112	Candidiasis	infectious diseases	-0.0208312	0.0587954	0.979384	0.723114	3989	400	3589
644	Anemia during pregnancy	pregnancy complications	-0.0265783	0.0758262	0.973772	0.725952	4928	273	4655
599.3	Dysuria	genitourinary	0.0239123	0.0684396	1.0242	0.726794	3440	281	3159
159	Malignant neoplasm of other and ill-defined sites within the digestive organs and peritoneum	neoplasms	0.0872621	0.250393	1.09118	0.727464	4774	21	4753
619.2	Disorders of uterus, NEC	genitourinary	-0.07309	0.21017	0.929517	0.728016	3662	26	3636
797	Shock	symptoms	0.0630359	0.1813	1.06507	0.728074	5043	36	5007
530.9	Heartburn	digestive	-0.0634411	0.183539	0.938529	0.729602	2687	41	2646
261.2	Vitamin B-complex deficiencies	endocrine/metabolic	0.0335913	0.0977498	1.03416	0.731113	3396	140	3256
382	Otalgia	sense organs	0.0365474	0.106977	1.03722	0.732624	4490	113	4377
272.11	Hypercholesterolemia	endocrine/metabolic	-0.020514	0.0600808	0.979695	0.732772	3407	552	2855
870.3	Other open wound of head and face	injuries & poisonings	-0.0792057	0.232665	0.92385	0.733534	4564	22	4542
939	Atopic/contact dermatitis due to other or unspecified	dermatologic	-0.0209855	0.0621634	0.979233	0.735675	3811	358	3453
296.1	Bipolar	mental disorders	0.0295963	0.088209	1.03004	0.737229	2740	178	2562
290	Delirium dementia and amnestic and other cognitive disorders	mental disorders	-0.0507935	0.151747	0.950475	0.737833	4256	65	4191
401.1	Essential hypertension	circulatory system	0.0142015	0.0425163	1.0143	0.738361	4673	2760	1913
426	Cardiac conduction disorders	circulatory system	0.0175269	0.0529292	1.01768	0.740539	3330	608	2722
286.2	Encounter for long-term (current) use of anticoagulants	hematopoietic	-0.0201732	0.0620059	0.980029	0.744921	4490	365	4125
182	Malignant neoplasm of uterus	neoplasms	0.0424433	0.130467	1.04336	0.74494	3401	75	3326
259	Other endocrine disorders	endocrine/metabolic	0.0772925	0.238773	1.08036	0.74616	4334	22	4312
215	Other benign neoplasm of connective and other soft tissue	neoplasms	-0.0489114	0.151885	0.952266	0.74743	4865	55	4810
401.3	Other hypertensive complications	circulatory system	0.031255	0.0975019	1.03175	0.748546	2083	170	1913
198.2	Secondary malignancy of respiratory organs	neoplasms	0.0622826	0.19571	1.06426	0.750304	4515	35	4480
285.22	Anemia in neoplastic disease	hematopoietic	-0.0728843	0.230186	0.929708	0.751522	2382	26	2356
465	Acute upper respiratory infections of multiple or unspecified sites	respiratory	0.0132541	0.0419048	1.01334	0.751782	3946	918	3028
619	Noninflammatory female genital disorders	genitourinary	-0.0150294	0.0476086	0.985083	0.75224	4311	675	3636
573.7	Abnormal results of function study of liver	digestive	0.062095	0.198887	1.06406	0.754879	4206	31	4175
365	Glaucoma	sense organs	-0.0182939	0.0592687	0.981872	0.75758	4684	426	4258
720	Spinal stenosis	musculoskeletal	-0.0227011	0.0738188	0.977555	0.758444	4148	256	3892
362.3	Other nondiabetic retinopathy	sense organs	0.0684377	0.224132	1.07083	0.760103	4128	26	4102
199	Neoplasm of uncertain behavior	neoplasms	-0.0335798	0.111691	0.966978	0.763682	4588	108	4480
348.9	Other conditions of brain, NOS	neurological	0.0678859	0.225802	1.07024	0.763686	4264	24	4240
717	Polymyalgia Rheumatica	musculoskeletal	-0.0723622	0.243466	0.930194	0.7663	5152	23	5129
619.5	Noninflammatory disorders of vulva and perineum	genitourinary	0.0580351	0.196631	1.05975	0.767882	3670	34	3636
555.2	Ulcerative colitis	digestive	-0.0679684	0.231333	0.93429	0.768901	3165	24	3141
857	Mechanical complication of unspecified genitourinary device, implant, and graft	injuries & poisonings	0.0532063	0.18117	1.05465	0.769001	4371	40	4331
280.1	Iron deficiency anemias, unspecified or not due to blood loss	hematopoietic	-0.0148612	0.0506854	0.985249	0.769366	2972	616	2356
261	Vitamin deficiency	endocrine/metabolic	0.0122792	0.041922	1.01235	0.769595	4202	946	3256
427.22	Atrial flutter	circulatory system	-0.0349816	0.119571	0.965623	0.769859	2823	101	2722
586.4	Stricture/obstruction of ureter	genitourinary	-0.0642009	0.222858	0.937817	0.773285	3467	24	3443
634	Miscarriage; stillbirth	pregnancy complications	0.0250779	0.0874798	1.02539	0.774364	4570	189	4381
220	Benign neoplasm of ovary	neoplasms	0.0711998	0.250159	1.0738	0.775937	3304	20	3284
475.9	Postnasal drip	respiratory	0.0443869	0.155991	1.04539	0.775991	2766	52	2714
306	Other mental disorder	mental disorders	-0.0279289	0.0987629	0.972458	0.77734	2704	142	2562
578.1	Hematemesis	digestive	-0.0663043	0.236179	0.935846	0.778912	4176	23	4153
585.32	End stage renal disease	genitourinary	-0.0208679	0.0743471	0.979348	0.778954	3698	255	3443
789	Nausea and vomiting	symptoms	0.0112326	0.0401623	1.0113	0.779723	4146	1012	3134
574	Cholelithiasis and cholecystitis	digestive	0.0194174	0.0696165	1.01961	0.780307	4935	266	4669
41.4	E. coli	infectious diseases	0.0456197	0.16366	1.04668	0.78044	4164	47	4117
727.4	Ganglion and cyst of synovium, tendon, and bursa	musculoskeletal	0.0363968	0.130823	1.03707	0.780848	3264	74	3190
250.2	Type 2 diabetes	endocrine/metabolic	-0.010917	0.0394248	0.989142	0.781852	4168	1425	2743
414	Other forms of chronic heart disease	circulatory system	-0.0290477	0.105208	0.97137	0.782472	4187	123	4064
780	Hypothermia/Chills	symptoms	-0.0716082	0.259929	0.930896	0.782939	5012	20	4992
729	Other disorders of soft tissues	musculoskeletal	0.0232879	0.0859558	1.02356	0.786446	3377	187	3190
694	Dyschromia and Vitiligo	dermatologic	-0.029956	0.110665	0.970488	0.78663	3908	103	3805
442	Other aneurysm	circulatory system	-0.0300646	0.111936	0.970383	0.788247	4408	103	4305
594.1	Calculus of kidney	genitourinary	0.0289311	0.108717	1.02935	0.790151	4971	99	4872
362	Other retinal disorders	sense organs	0.0216245	0.0814455	1.02186	0.790617	4304	202	4102
290.1	Dementias	mental disorders	-0.045897	0.173703	0.95514	0.791605	4241	50	4191
241.2	Nontoxic multinodular goiter	endocrine/metabolic	-0.0214501	0.0813372	0.978778	0.791997	4032	206	3826
721	Spondylosis and allied disorders	musculoskeletal	-0.0154921	0.0588865	0.984627	0.792486	4291	399	3892
401.2	Hypertensive heart and/or renal disease	circulatory system	-0.018118	0.0689278	0.982045	0.792663	2560	647	1913
537	Other disorders of stomach and duodenum	digestive	-0.0278297	0.106848	0.972554	0.79451	4219	105	4114
425.2	Secondary/extrinsic cardiomyopathies	circulatory system	0.0300268	0.115694	1.03048	0.795222	4610	94	4516
281	Other deficiency anemia	hematopoietic	0.0376099	0.145322	1.03833	0.795787	2419	63	2356
738.4	Acquired spondylolisthesis	musculoskeletal	0.0413234	0.16083	1.04219	0.797226	4471	49	4422
208	Benign neoplasm of colon	neoplasms	0.0132899	0.0519206	1.01338	0.797977	4694	589	4105
706.8	Other specified diseases of sebaceous glands	dermatologic	-0.0618975	0.242942	0.939979	0.798891	4061	21	4040
642	Hypertension complicating pregnancy, childbirth, and the puerperium	pregnancy complications	0.0184166	0.0725935	1.01859	0.799731	4984	288	4696
300.9	Posttraumatic stress disorder	mental disorders	0.0335527	0.133518	1.03412	0.801584	2633	71	2562
278.4	Abnormal weight gain	endocrine/metabolic	-0.0221755	0.0884034	0.978069	0.801934	2226	169	2057
386	Vertiginous syndromes and other disorders of vestibular system	sense organs	0.0160896	0.0641828	1.01622	0.802059	3962	344	3618
840.2	Rotator cuff (capsule) sprain	injuries & poisonings	-0.0547019	0.220648	0.946767	0.8042	3758	23	3735
256.4	Polycystic ovaries	endocrine/metabolic	-0.0237374	0.0962937	0.976542	0.805287	4454	142	4312
249	Secondary diabetes mellitus	endocrine/metabolic	0.0233897	0.094885	1.02367	0.805291	2901	158	2743
244	Hypothyroidism	endocrine/metabolic	-0.0142479	0.0585947	0.985853	0.807882	4242	416	3826
240	Simple and unspecified goiter	endocrine/metabolic	-0.0236529	0.0983739	0.976625	0.80999	3969	143	3826
189	Cancer of urinary organs (incl. kidney and bladder)	neoplasms	0.0304957	0.126885	1.03097	0.810065	5144	75	5069
858	Complication of internal orthopedic device	injuries & poisonings	0.0289521	0.121751	1.02938	0.812038	4415	84	4331
527	Diseases of the salivary glands	digestive	-0.0294794	0.12449	0.970951	0.812811	4744	86	4658
782	Symptoms involving skin and other integumentary tissue	symptoms	0.013982	0.0590963	1.01408	0.81297	4155	424	3731
427.5	Arrhythmia (cardiac) NOS	circulatory system	-0.0473722	0.201523	0.953732	0.814153	2756	34	2722
728.7	Fasciitis	musculoskeletal	-0.0293088	0.125128	0.971117	0.814806	3274	84	3190
351	Other peripheral nerve disorders	neurological	-0.0128063	0.0549707	0.987275	0.815788	4458	475	3983
578.2	Blood in stool	digestive	0.0218882	0.0944438	1.02213	0.816725	4291	138	4153
369.5	Conjunctivitis, infectious	sense organs	0.0321242	0.139041	1.03265	0.817283	4170	64	4106
427.2	Atrial fibrillation and flutter	circulatory system	-0.0167365	0.0726671	0.983403	0.817845	3040	318	2722
117	Mycoses	infectious diseases	0.0593411	0.258996	1.06114	0.818776	3609	20	3589
599.9	Other abnormality of urination	genitourinary	-0.0217838	0.0964183	0.978452	0.821256	3294	135	3159
457	Encounter for long-term (current) use of anticoagulants, antithrombotics, aspirin	circulatory system	0.0161102	0.0713485	1.01624	0.82136	3643	290	3353
694.2	Other dyschromia	dermatologic	0.0276346	0.122782	1.02802	0.821925	3887	82	3805
764	Sciatica	symptoms	0.0126626	0.0563518	1.01274	0.822208	4211	448	3763
389.4	Tinnitus	sense organs	-0.0229715	0.103152	0.97729	0.823773	4585	123	4462
327.4	Insomnia	neurological	-0.013776	0.0625267	0.986318	0.825621	3454	363	3091
747	Cardiac and circulatory congenital anomalies	congenital anomalies	-0.02431	0.11043	0.975983	0.825763	5061	100	4961
420.3	Endocarditis	circulatory system	-0.0481052	0.219869	0.953034	0.826813	4541	25	4516
379.2	Disorders of vitreous body	sense organs	-0.0212342	0.0986536	0.97899	0.829581	4186	136	4050
790.6	Other abnormal blood chemistry	symptoms	-0.0152518	0.0712529	0.984864	0.830507	4517	260	4257
709.3	Systemic sclerosis	dermatologic	0.0515548	0.244265	1.05291	0.83284	3768	21	3747
851	Complications of transplants and reattached limbs	injuries & poisonings	-0.0213097	0.102305	0.978916	0.834998	4453	122	4331
411.8	Other chronic ischemic heart disease, unspecified	circulatory system	-0.025313	0.12231	0.975005	0.836043	4155	91	4064
389.1	Sensorineural hearing loss	sense organs	-0.0180126	0.0873288	0.982149	0.836586	4640	178	4462
355.1	Chronic pain syndrome	neurological	-0.0250538	0.122293	0.975257	0.837676	4066	83	3983
642.1	Preeclampsia and eclampsia	pregnancy complications	0.0234473	0.115274	1.02372	0.838818	4796	100	4696
573.9	Abnormal serum enzyme levels	digestive	0.0213772	0.105239	1.02161	0.839033	4289	114	4175
300.1	Anxiety disorder	mental disorders	-0.00959818	0.0473872	0.990448	0.839488	3253	691	2562
727.5	Rupture of synovium	musculoskeletal	0.0515573	0.256308	1.05291	0.840579	3211	21	3190
740	Osteoarthrosis	musculoskeletal	-0.00786836	0.0395646	0.992163	0.842361	4658	1330	3328
255.2	Adrenal hypofunction	endocrine/metabolic	-0.0476114	0.239556	0.953504	0.842459	4334	22	4312
8.52	Intestinal infection due to C. difficile	infectious diseases	-0.0328529	0.166052	0.967681	0.843164	4727	44	4683
562.1	Diverticulosis	digestive	0.016094	0.0820319	1.01622	0.84446	3353	212	3141
368	Visual disturbances	sense organs	0.0126424	0.0645968	1.01272	0.844836	4540	323	4217
428	Congestive heart failure; nonhypertensive	circulatory system	0.00920857	0.0474851	1.00925	0.846234	4681	748	3933
649	Other conditions or status of the mother complicating pregnancy, childbirth, or the puerperium	pregnancy complications	-0.0108414	0.0565842	0.989217	0.848057	4869	716	4153
451.2	Phlebitis and thrombophlebitis of lower extremities	circulatory system	-0.043503	0.227476	0.95743	0.848336	3377	24	3353
198	Secondary malignant neoplasm	neoplasms	0.0173723	0.0913992	1.01752	0.849254	4638	158	4480
433	Cerebrovascular disease	circulatory system	0.00973886	0.0519987	1.00979	0.851433	4927	560	4367
165	Cancer within the respiratory system	neoplasms	0.0204629	0.109422	1.02067	0.851654	5131	109	5022
401	Hypertension	circulatory system	0.00759444	0.0423079	1.00762	0.857542	4744	2831	1913
798	Malaise and fatigue	symptoms	0.00747299	0.0419768	1.0075	0.858702	4179	960	3219
427.8	Sinoatrial node dysfunction (Bradycardia)	circulatory system	0.0309483	0.174068	1.03143	0.858884	2770	48	2722
411.2	Myocardial infarction	circulatory system	0.0132304	0.0744836	1.01332	0.859015	4321	257	4064
635.2	Antepartum hemorrhage, abruptio placentae, and placenta previa	pregnancy complications	-0.021606	0.125189	0.978626	0.862976	4470	89	4381
255.21	Glucocorticoid deficiency	endocrine/metabolic	-0.0416439	0.244786	0.959211	0.864913	4333	21	4312
960	Poisoning by antibiotics	injuries & poisonings	0.0146882	0.0864129	1.0148	0.865028	3913	173	3740
53	Herpes zoster	infectious diseases	0.0195588	0.117316	1.01975	0.867591	3639	88	3551
110.1	Dermatophytosis	infectious diseases	-0.0138835	0.0834152	0.986212	0.867812	3771	182	3589
599	Other symptoms/disorders or the urinary system	genitourinary	-0.00629217	0.0381985	0.993728	0.869162	4332	1173	3159
720.1	Spinal stenosis of lumbar region	musculoskeletal	-0.0139587	0.0859083	0.986138	0.870925	4076	184	3892
619.1	Noninflammatory disorders of ovary, fallopian tube, and broad ligament	genitourinary	-0.0312901	0.19562	0.969194	0.872918	3668	32	3636
626.2	Dysmenorrhea	genitourinary	0.0206004	0.129248	1.02081	0.873364	2915	83	2832
274.11	Gouty arthropathy	endocrine/metabolic	-0.0199329	0.126874	0.980264	0.87516	4903	80	4823
819	Skull and face fracture and other intercranial injury	injuries & poisonings	-0.0288117	0.185161	0.971599	0.876346	5005	35	4970
611.1	Abnormal mammogram	genitourinary	-0.012658	0.0822755	0.987422	0.877729	3877	200	3677
751	Genitourinary congenital anomalies	congenital anomalies	-0.0237607	0.155281	0.976519	0.878384	5020	51	4969
281.1	Megaloblastic anemia	hematopoietic	0.0243467	0.16002	1.02465	0.87907	2406	50	2356
327.31	Central/nonobstroctive sleep apnea	neurological	-0.0348867	0.244062	0.965715	0.886336	3113	22	3091
165.1	Cancer of bronchus; lung	neoplasms	0.0153263	0.110361	1.01544	0.889549	5129	107	5022
426.21	First degree AV block	circulatory system	-0.0299648	0.218621	0.97048	0.890981	2751	29	2722
559	Ileostomy status	digestive	-0.0336577	0.247844	0.966902	0.891978	3161	20	3141
704.1	Alopecia	dermatologic	-0.0126848	0.0968876	0.987395	0.895837	4482	137	4345
281.12	Other vitamin B12 deficiency anemia	hematopoietic	-0.0219718	0.168554	0.978268	0.896286	2400	44	2356
366	Cataract	sense organs	0.00661507	0.0507587	1.00664	0.89631	4716	735	3981
782.3	Edema	symptoms	0.00637499	0.0490874	1.0064	0.896669	4407	676	3731
250.41	Impaired fasting glucose	endocrine/metabolic	-0.0124134	0.09724	0.987663	0.898421	2886	143	2743
110	Dermatophytosis / Dermatomycosis	infectious diseases	0.00999596	0.0801112	1.01005	0.900701	3788	199	3589
721.1	Spondylosis without myelopathy	musculoskeletal	-0.0076323	0.0615634	0.992397	0.901335	4250	358	3892
624	Symptoms involving female genital tract	genitourinary	0.0126884	0.102806	1.01277	0.901774	3924	117	3807
369	Infection of the eye	sense organs	0.0136589	0.111517	1.01375	0.902517	4208	102	4106
704.2	Hirsutism	dermatologic	-0.0227726	0.188128	0.977485	0.903653	4380	35	4345
458.1	Orthostatic hypotension	circulatory system	0.0222204	0.184302	1.02247	0.904035	3822	37	3785
297	Suicidal ideation or attempt	mental disorders	0.0228647	0.190584	1.02313	0.904505	2601	39	2562
577.3	Cyst and pseudocyst of pancreas	digestive	0.0267427	0.22844	1.0271	0.906807	5013	25	4988
244.1	Secondary hypothyroidism	endocrine/metabolic	0.0126257	0.11085	1.01271	0.909318	3936	110	3826
756	Other congenital musculoskeletal anomalies	congenital anomalies	0.0217153	0.192972	1.02195	0.910403	5008	33	4975
771	Musculoskeletal symptoms referable to limbs	symptoms	0.00785498	0.0699493	1.00789	0.910589	3951	285	3666
622	Polyp of female genital organs	genitourinary	-0.0136275	0.121741	0.986465	0.910872	4784	84	4700
696.41	Psoriasis vulgaris	dermatologic	-0.0200042	0.178851	0.980195	0.910944	3675	38	3637
478	Throat pain	respiratory	0.0169192	0.154856	1.01706	0.912998	2770	56	2714
669	Complications of labor and delivery NEC	pregnancy complications	-0.0241798	0.23046	0.97611	0.916439	5018	23	4995
272.1	Hyperlipidemia	endocrine/metabolic	0.00421378	0.0402658	1.00422	0.916654	4690	1835	2855
512.8	Cough	respiratory	0.00465022	0.046708	1.00466	0.920694	2956	923	2033
626.14	Irregular menstrual bleeding	genitourinary	-0.0149295	0.150476	0.985181	0.920967	2889	57	2832
612	Breast conditions, congenital or relating to hormones	genitourinary	-0.0136983	0.138546	0.986395	0.92124	3743	66	3677
362.2	Degeneration of macula and posterior pole of retina	sense organs	-0.0121857	0.125461	0.987888	0.922625	4188	86	4102
348.2	Cerebral edema and compression of brain	neurological	0.0134882	0.139985	1.01358	0.923239	4303	63	4240
355	Complex regional/central pain syndrome	neurological	0.0111827	0.118156	1.01125	0.924598	4070	87	3983
614	Inflammatory diseases of female pelvic organs	genitourinary	-0.00500743	0.0529344	0.995005	0.924635	4240	549	3691
916	Contusion	injuries & poisonings	0.00611037	0.0682461	1.00613	0.928657	4656	286	4370
772	Symptoms of the muscles	symptoms	0.00888795	0.100122	1.00893	0.929264	4443	132	4311
575	Other biliary tract disease	digestive	0.0125758	0.147166	1.01266	0.931901	4726	57	4669
426.3	Bundle branch block	circulatory system	-0.0095836	0.113845	0.990462	0.932912	2826	104	2722
446	Polyarteritis nodosa and allied conditions	circulatory system	0.0156643	0.187672	1.01579	0.933481	4339	34	4305
572	Ascites (non malignant)	digestive	-0.0124049	0.150907	0.987672	0.934486	4229	54	4175
411.4	Coronary atherosclerosis	circulatory system	0.00447025	0.0552972	1.00448	0.935569	4612	548	4064
479	Other upper respiratory disease	respiratory	-0.00623969	0.0777346	0.99378	0.936023	2935	221	2714
270.3	Disorders of plasma protein metabolism	endocrine/metabolic	-0.0103016	0.135939	0.989751	0.939593	4647	69	4578
451	Phlebitis and thrombophlebitis	circulatory system	-0.0133978	0.180803	0.986692	0.94093	3392	39	3353
618.1	Prolapse of vaginal walls	genitourinary	-0.0117457	0.159022	0.988323	0.94112	5008	46	4962
189.21	Malignant neoplasm of bladder	neoplasms	0.0155458	0.212841	1.01567	0.941775	5097	28	5069
949	Allergies, other	injuries & poisonings	-0.00555961	0.0786191	0.994456	0.943624	3668	215	3453
612.1	Galactorrhea	genitourinary	-0.0160065	0.228317	0.984121	0.944109	3700	23	3677
367.2	Astigmatism	sense organs	0.00697964	0.101441	1.007	0.945145	4067	123	3944
705	Disorders of sweat glands	dermatologic	-0.00843296	0.128583	0.991603	0.947709	4115	75	4040
643.1	Hyperemesis gravidarum	pregnancy complications	0.0145617	0.22465	1.01467	0.948318	4923	26	4897
722.1	Displacement of intervertebral disc	musculoskeletal	0.0062849	0.0986285	1.0063	0.949191	4025	133	3892
649.1	Diabetes or abnormal glucose tolerance complicating pregnancy	pregnancy complications	0.00639613	0.101715	1.00642	0.94986	4295	142	4153
401.22	Hypertensive chronic kidney disease	circulatory system	-0.00456952	0.0777639	0.995441	0.953142	2334	421	1913
428.4	Heart failure with preserved EF [Diastolic heart failure]	circulatory system	0.00382573	0.0672092	1.00383	0.954607	4264	331	3933
588.2	Secondary hyperparathyroidism (of renal origin)	genitourinary	0.00568132	0.10023	1.0057	0.954798	3581	138	3443
870	Open wounds of head; neck; and trunk	injuries & poisonings	-0.00689965	0.123419	0.993124	0.955418	4621	79	4542
530.2	Esophageal bleeding (varices/hemorrhage)	digestive	-0.0113892	0.206963	0.988675	0.956114	2678	32	2646
401.21	Hypertensive heart disease	circulatory system	0.00582036	0.106685	1.00584	0.956492	2112	199	1913
246	Other disorders of thyroid	endocrine/metabolic	-0.00632173	0.119383	0.993698	0.957769	3915	89	3826
655.1	Abnormality in fetal heart rate or rhythm	pregnancy complications	0.00591605	0.114222	1.00593	0.958693	4473	110	4363
346.1	Nonspecific abnormal findings on radiological and other examination of skull and head	neurological	-0.0124474	0.240896	0.98763	0.958791	4262	22	4240
626.8	Infertility, female	genitourinary	-0.00579308	0.113749	0.994224	0.959382	2939	107	2832
377	Disorders of optic nerve and visual pathways	sense organs	0.00645412	0.130507	1.00647	0.960557	4130	80	4050
300	Anxiety, phobic and dissociative disorders	mental disorders	0.00216166	0.0444741	1.00216	0.961234	3383	821	2562
550.2	Diaphragmatic hernia	digestive	0.00508274	0.106174	1.0051	0.961818	4509	108	4401
740.9	Osteoarthrosis NOS	musculoskeletal	0.00249533	0.052531	1.0025	0.962113	3938	610	3328
272	Disorders of lipoid metabolism	endocrine/metabolic	0.00178245	0.0401748	1.00178	0.964612	4701	1846	2855
389.2	Conductive hearing loss	sense organs	0.0102215	0.239133	1.01027	0.965906	4484	22	4462
411.1	Unstable angina (intermediate coronary syndrome)	circulatory system	0.00541836	0.126929	1.00543	0.96595	4146	82	4064
627.2	Symptomatic menopause	genitourinary	0.00364893	0.0926701	1.00366	0.968591	2986	154	2832
590	Pyelonephritis	genitourinary	0.00362233	0.0960656	1.00363	0.969921	3412	139	3273
280	Iron deficiency anemias	hematopoietic	0.00178637	0.0477906	1.00179	0.970183	3071	715	2356
610	Benign mammary dysplasias	genitourinary	0.00394278	0.117721	1.00395	0.973282	3767	90	3677
381.2	Eustachian tube disorders	sense organs	0.00584312	0.188998	1.00586	0.975336	4413	36	4377
751.21	Cystic kidney disease	congenital anomalies	-0.00614647	0.200027	0.993872	0.975486	5000	31	4969
573	Other disorders of liver	digestive	0.0023217	0.0756323	1.00232	0.975511	4402	227	4175
495.2	Asthma with exacerbation	respiratory	-0.00197502	0.0672888	0.998027	0.976584	3585	301	3284
614.54	Abscess or ulceration of vulva	genitourinary	-0.00672448	0.236306	0.993298	0.977298	3712	21	3691
250.25	Diabetes type 2 with peripheral circulatory disorders	endocrine/metabolic	-0.00413042	0.158838	0.995878	0.979254	2798	55	2743
285.21	Anemia in chronic kidney disease	hematopoietic	0.00240206	0.0932879	1.0024	0.979458	2523	167	2356
250.3	Insulin pump user	endocrine/metabolic	-0.00169383	0.0684544	0.998308	0.980259	3081	338	2743
623	Hypertrophy of female genital organs	genitourinary	0.00451866	0.196069	1.00453	0.981613	4736	36	4700
654	Other and unspecified complications of birth; puerperium affecting management of mother	pregnancy complications	-0.00179864	0.0909546	0.998203	0.984223	4737	183	4554
800	Fracture of lower limb	injuries & poisonings	0.00161621	0.124116	1.00162	0.98961	4594	80	4514
483	Acute bronchitis and bronchiolitis	respiratory	0.00116386	0.101523	1.00116	0.990853	4003	116	3887
622.1	Polyp of corpus uteri	genitourinary	0.00148228	0.140612	1.00148	0.991589	4764	64	4700
313.1	Attention deficit hyperactivity disorder	mental disorders	0.00242783	0.242305	1.00243	0.992006	5007	22	4985
578.8	Hemorrhage of rectum and anus	digestive	-0.000856832	0.109133	0.999144	0.993736	4259	106	4153
411	Ischemic Heart Disease	circulatory system	-0.000389924	0.0498134	0.99961	0.993754	4761	697	4064
771.1	Swelling of limb	symptoms	0.000380344	0.0636178	1.00038	0.99523	4025	359	3666
414.2	ASCVD	circulatory system	0.00114044	0.199149	1.00114	0.995431	4098	34	4064
388	Other disorders of ear	sense organs	0.000132351	0.191115	1.00013	0.999447	4493	31	4462
743.12	Senile osteoporosis	musculoskeletal	NA	NA	NA	NA	4470	1	4469
727.8	Plica syndrome	musculoskeletal	NA	NA	NA	NA	3191	1	3190
384.1	Myringitis	sense organs	NA	NA	NA	NA	4378	1	4377
334.1	Spinocerebellar disease	neurological	NA	NA	NA	NA	4241	1	4240
389.3	Degenerative and vascular disorders of ear	sense organs	NA	NA	NA	NA	4463	1	4462
526.3	Anomalies of jaw size/symmetry	digestive	NA	NA	NA	NA	4338	1	4337
362.1	Retinopathy of prematurity	sense organs	NA	NA	NA	NA	4103	1	4102
528.12	Oral aphthae	digestive	NA	NA	NA	NA	4659	1	4658
362.5	Toxic maculopathy of retina	sense organs	NA	NA	NA	NA	4103	1	4102
480.13	MRSA pneumonia	respiratory	NA	NA	NA	NA	3888	1	3887
286.5	Hemorrhagic disorder due to intrinsic circulating anticoagulants	hematopoietic	NA	NA	NA	NA	4126	1	4125
446.8	Thrombotic microangiopathy	circulatory system	NA	NA	NA	NA	4306	1	4305
686.2	Impetigo	dermatologic	NA	NA	NA	NA	3926	1	3925
246.2	Thyroid cyst	endocrine/metabolic	NA	NA	NA	NA	3827	1	3826
870.6	Open wound of neck	injuries & poisonings	NA	NA	NA	NA	4543	1	4542
756.3	Congenital anomalies of muscle, tendon, fascia, and connective tissue	congenital anomalies	NA	NA	NA	NA	4976	1	4975
592.21	Urethral syndrome	genitourinary	NA	NA	NA	NA	3274	1	3273
305.21	Anorexia nervosa	mental disorders	NA	NA	NA	NA	2563	1	2562
972.1	Cardiac rhythm regulators causing adverse effects in therapeutic use	injuries & poisonings	NA	NA	NA	NA	3741	1	3740
729.7	Nontraumatic compartment syndrome	musculoskeletal	NA	NA	NA	NA	3191	1	3190
383	Otosclerosis	sense organs	NA	NA	NA	NA	4378	1	4377
368.3	Anisometropia	sense organs	NA	NA	NA	NA	4218	1	4217
190	Cancer of eye	neoplasms	NA	NA	NA	NA	5075	1	5074
592.2	Urethritis and urethral syndrome	genitourinary	NA	NA	NA	NA	3274	1	3273
290.12	Dementia with cerebral degenerations	mental disorders	NA	NA	NA	NA	4192	1	4191
695.21	Dermatitis herpetiformis	dermatologic	NA	NA	NA	NA	3806	1	3805
253.11	Acromegaly and gigantism	endocrine/metabolic	NA	NA	NA	NA	4313	1	4312
870.4	Open wound of nose and sinus	injuries & poisonings	NA	NA	NA	NA	4543	1	4542
260.7	Polyphagia	endocrine/metabolic	NA	NA	NA	NA	3257	1	3256
986	Toxic effect of carbon monoxide	injuries & poisonings	NA	NA	NA	NA	4935	1	4934
443.7	Peripheral angiopathy in diseases classified elsewhere	circulatory system	NA	NA	NA	NA	4306	1	4305
524.3	Anomalies of tooth position/malocclusion	digestive	NA	NA	NA	NA	4338	1	4337
704.12	Telogen effluvium	dermatologic	NA	NA	NA	NA	4346	1	4345
245.1	Thyroiditis, acute and subacute	endocrine/metabolic	NA	NA	NA	NA	3827	1	3826
221	Benign neoplasm of other female genital organs	neoplasms	NA	NA	NA	NA	3282	1	3281
656.4	Hemorrhage of fetus or newborn	pregnancy complications	NA	NA	NA	NA	4884	1	4883
8.7	Intestinal infection due to protozoa	infectious diseases	NA	NA	NA	NA	4684	1	4683
145.4	Cancer of the gums	neoplasms	NA	NA	NA	NA	5109	1	5108
524	Dentofacial anomalies, including malocclusion	digestive	NA	NA	NA	NA	4338	1	4337
365.5	Pseudoexfoliation glaucoma	sense organs	NA	NA	NA	NA	4259	1	4258
258	Iatrogenic endocrine disorders	endocrine/metabolic	NA	NA	NA	NA	4313	1	4312
715.3	Spinal enthesopathy	musculoskeletal	NA	NA	NA	NA	4161	1	4160
626.21	Mittelschmerz	genitourinary	NA	NA	NA	NA	2833	1	2832
264.9	Lack of normal physiological development, unspecified	endocrine/metabolic	NA	NA	NA	NA	3257	1	3256
855	Complication of nervous system device, implant, and graft	injuries & poisonings	NA	NA	NA	NA	4332	1	4331
79.2	Infectious mononucleosis	infectious diseases	NA	NA	NA	NA	3552	1	3551
366.3	Traumatic cataract	sense organs	NA	NA	NA	NA	3982	1	3981
264.2	Failure to thrive (childhood)	endocrine/metabolic	NA	NA	NA	NA	3257	1	3256
624.1	Dystrophy of female genital tract	genitourinary	NA	NA	NA	NA	3808	1	3807
795.82	Elevated cancer antigen 125 [CA 125]	symptoms	NA	NA	NA	NA	5013	1	5012
931	Contact dermatitis and other eczema due to plants [except food]	injuries & poisonings	NA	NA	NA	NA	3454	1	3453
724.9	Other unspecified back disorders	musculoskeletal	NA	NA	NA	NA	3893	1	3892
283.2	Non-autoimmune hemolytic anemias	hematopoietic	NA	NA	NA	NA	2357	1	2356
225.2	Benign neoplasm of spinal cord, meninges	neoplasms	NA	NA	NA	NA	5075	1	5074
580.13	Acute glomerulonephritis, NOS	genitourinary	NA	NA	NA	NA	3444	1	3443
261.1	Vitamin A deficiency	endocrine/metabolic	NA	NA	NA	NA	3257	1	3256
200.1	Polycythemia vera	neoplasms	NA	NA	NA	NA	4337	1	4336
284.2	Constitutional aplastic anemia	hematopoietic	NA	NA	NA	NA	2357	1	2356
285.3	Sideroblastic anemia	hematopoietic	NA	NA	NA	NA	2357	1	2356
711.2	Reiter's disease	musculoskeletal	NA	NA	NA	NA	4150	1	4149
313.3	Autism	mental disorders	NA	NA	NA	NA	4986	1	4985
251.8	Abnormality of secretion of glucagon or gastrin	endocrine/metabolic	NA	NA	NA	NA	4313	1	4312
604	Disorders of penis	genitourinary	NA	NA	NA	NA	5147	1	5146
759.1	Anomalies of endocrine glands, congenital	congenital anomalies	NA	NA	NA	NA	4981	1	4980
196	Radiotherapy	neoplasms	NA	NA	NA	NA	4481	1	4480
255.3	Adrenogenital disorders	endocrine/metabolic	NA	NA	NA	NA	4313	1	4312
618.5	Prolapse of vaginal vault after hysterectomy	genitourinary	NA	NA	NA	NA	4963	1	4962
117.1	Histoplasmosis	infectious diseases	NA	NA	NA	NA	3590	1	3589
301.1	Schizoid personality disorder	mental disorders	NA	NA	NA	NA	2563	1	2562
604.1	Redundant prepuce and phimosis/BXO	genitourinary	NA	NA	NA	NA	5147	1	5146
987	Toxic effect of other gases, fumes, or vapors	injuries & poisonings	NA	NA	NA	NA	4935	1	4934
261.3	Vitamin C deficiencies	endocrine/metabolic	NA	NA	NA	NA	3257	1	3256
962.2	Insulins and antidiabetic agents causing adverse effects in therapeutic use	injuries & poisonings	NA	NA	NA	NA	3741	1	3740
749.1	Cleft palate	congenital anomalies	NA	NA	NA	NA	4476	1	4475
244.3	Iodine hypothyroidism	endocrine/metabolic	NA	NA	NA	NA	3827	1	3826
277.1	Disorders of porphyrin metabolism	endocrine/metabolic	NA	NA	NA	NA	4713	1	4712
289.1	Myelofibrosis	hematopoietic	NA	NA	NA	NA	3962	1	3961
361.2	Retinoschisis and retinal cysts	sense organs	NA	NA	NA	NA	4259	1	4258
258.1	Postablative ovarian failure	endocrine/metabolic	NA	NA	NA	NA	4313	1	4312
270.11	Disturbances of sulphur-bearing amino-acid metabolism	endocrine/metabolic	NA	NA	NA	NA	4579	1	4578
260.22	Nutritional marasmus	endocrine/metabolic	NA	NA	NA	NA	3257	1	3256
360.3	Hypotony of eye	sense organs	NA	NA	NA	NA	4259	1	4258
312.3	Impulse control disorder	mental disorders	NA	NA	NA	NA	4986	1	4985
750.15	Congenital anomalies of stomach	congenital anomalies	NA	NA	NA	NA	4970	1	4969
519.2	Respiratory complications	respiratory	NA	NA	NA	NA	4595	1	4594
223	Benign neoplasm of kidney and other urinary organs	neoplasms	NA	NA	NA	NA	1691	1	1690
90.3	Venereal diseases due to Chlamydia trachomatis	infectious diseases	NA	NA	NA	NA	4949	1	4948
364.2	Corneal edema	sense organs	NA	NA	NA	NA	4259	1	4258
727.7	Contracture of tendon (sheath)	musculoskeletal	NA	NA	NA	NA	3191	1	3190
270.2	Disorders of amino-acid metabolism	endocrine/metabolic	NA	NA	NA	NA	4579	1	4578
755.61	Congenital hip dysplasia and deformity	congenital anomalies	NA	NA	NA	NA	4976	1	4975
260.21	Kwashiorkor	endocrine/metabolic	NA	NA	NA	NA	3257	1	3256
755.4	Congenital anomalies of upper limb, including shoulder girdle	congenital anomalies	NA	NA	NA	NA	4976	1	4975
975	Poisoning by agents primarily acting on the smooth and skeletal muscles and respiratory system	injuries & poisonings	NA	NA	NA	NA	3741	1	3740
253.4	Anterior pituitary disorders	endocrine/metabolic	NA	NA	NA	NA	4313	1	4312
379.4	Anomalies of pupillary function	sense organs	NA	NA	NA	NA	4051	1	4050
194	Cancer of other endocrine glands	neoplasms	NA	NA	NA	NA	4919	1	4918
287.2	Allergic purpura	hematopoietic	NA	NA	NA	NA	4126	1	4125
446.7	Takayasu's disease	circulatory system	NA	NA	NA	NA	4306	1	4305
686.4	Pyogenic granuloma	dermatologic	NA	NA	NA	NA	3926	1	3925
755.6	Other congenital anomalies of lower limb, including pelvic girdle	congenital anomalies	NA	NA	NA	NA	4977	2	4975
872	Traumatic amputation	injuries & poisonings	NA	NA	NA	NA	4544	2	4542
164	Cancer of intrathoracic organs	neoplasms	NA	NA	NA	NA	5024	2	5022
130	Spirochetal infection	infectious diseases	NA	NA	NA	NA	4482	2	4480
701.5	Abnormal granulation tissue	dermatologic	NA	NA	NA	NA	4554	2	4552
303.1	Dissociative disorder	mental disorders	NA	NA	NA	NA	2564	2	2562
174.2	Breast cancer [male]	neoplasms	NA	NA	NA	NA	3708	2	3706
958.1	Postoperative shock	injuries & poisonings	NA	NA	NA	NA	5111	2	5109
286.13	Congenital factor VIII disorder	hematopoietic	NA	NA	NA	NA	4127	2	4125
133	Arthropod-borne diseases	infectious diseases	NA	NA	NA	NA	4482	2	4480
736.1	Acquired deformities of forearm	musculoskeletal	NA	NA	NA	NA	4424	2	4422
444.2	Embolism and thrombosis of abdominal aorta	circulatory system	NA	NA	NA	NA	4307	2	4305
204.22	Myeloid leukemia, chronic	neoplasms	NA	NA	NA	NA	4976	2	4974
217.1	Nevus, non-neoplastic	neoplasms	NA	NA	NA	NA	1985	2	1983
526.1	Cysts of the jaws	digestive	NA	NA	NA	NA	4339	2	4337
527.1	Hypertrophy of salivary gland	digestive	NA	NA	NA	NA	4660	2	4658
379.3	Aphakia and other disorders of lens	sense organs	NA	NA	NA	NA	4052	2	4050
379.51	Pigmentary iris degeneration	sense organs	NA	NA	NA	NA	4052	2	4050
528.4	Cysts of oral soft tissues	digestive	NA	NA	NA	NA	4660	2	4658
694.3	Vascular disorders of skin	dermatologic	NA	NA	NA	NA	3807	2	3805
941	Adverse reaction to serum or vaccine	injuries & poisonings	NA	NA	NA	NA	3455	2	3453
277.6	Other deficiencies of circulating enzymes	endocrine/metabolic	NA	NA	NA	NA	4714	2	4712
334.21	Amyotrophic Lateral Sclerosis	neurological	NA	NA	NA	NA	4242	2	4240
983	Toxic effect of corrosive aromatics, acids, and caustic alkalis	injuries & poisonings	NA	NA	NA	NA	4936	2	4934
259.8	Polyglandular activity in multiple endocrine adenomatosis	endocrine/metabolic	NA	NA	NA	NA	4314	2	4312
818.1	Subdural hemorrhage (injury)	injuries & poisonings	NA	NA	NA	NA	4972	2	4970
134.1	Intestinal helminthiases	infectious diseases	NA	NA	NA	NA	4482	2	4480
295.2	Paranoid disorders	mental disorders	NA	NA	NA	NA	2564	2	2562
716.8	Palindromic rheumatism	musculoskeletal	NA	NA	NA	NA	4151	2	4149
938.1	Acute dermatitis due to solar radiation	injuries & poisonings	NA	NA	NA	NA	3455	2	3453
359.1	Muscular dystrophies	neurological	NA	NA	NA	NA	4624	2	4622
442.3	Aneurysm of artery of lower extremity	circulatory system	NA	NA	NA	NA	4307	2	4305
287.4	Qualitative platelet defects	hematopoietic	NA	NA	NA	NA	4127	2	4125
721.8	Other allied disorders of spine	musculoskeletal	NA	NA	NA	NA	3894	2	3892
259.1	Nonspecific abnormal results of other endocrine function study	endocrine/metabolic	NA	NA	NA	NA	4314	2	4312
984	Toxic effect of lead and its compounds (including fumes)	injuries & poisonings	NA	NA	NA	NA	4936	2	4934
386.1	Meniere's disease	sense organs	NA	NA	NA	NA	3620	2	3618
610.3	Fibrosclerosis of breast	genitourinary	NA	NA	NA	NA	3679	2	3677
134	Helminthiases	infectious diseases	NA	NA	NA	NA	4482	2	4480
443.8	Other specified peripheral vascular diseases	circulatory system	NA	NA	NA	NA	4307	2	4305
751.3	Obstructive genitourinary defect	congenital anomalies	NA	NA	NA	NA	4971	2	4969
610.2	Fibroadenosis of breast	genitourinary	NA	NA	NA	NA	3679	2	3677
535.1	Acute gastritis	digestive	NA	NA	NA	NA	4116	2	4114
149.9	Cancer of of nasal cavities	neoplasms	NA	NA	NA	NA	5110	2	5108
264	Lack of normal physiological development	endocrine/metabolic	NA	NA	NA	NA	3258	2	3256
618.6	Vaginal enterocele, congenital or acquired	genitourinary	NA	NA	NA	NA	4964	2	4962
285.8	Hemoglobinuria	hematopoietic	NA	NA	NA	NA	2358	2	2356
530.6	Diverticulum of esophagus, acquired	digestive	NA	NA	NA	NA	2648	2	2646
325	Phlebitis and thrombophlebitis of intracranial venous sinuses	neurological	NA	NA	NA	NA	5008	2	5006
362.29	Macular degeneration (senile) of retina NOS	sense organs	NA	NA	NA	NA	4104	2	4102
189.12	Malignant neoplasm of renal pelvis	neoplasms	NA	NA	NA	NA	5071	2	5069
960.1	Adverse effects of antibacterials (not penicillins)	injuries & poisonings	NA	NA	NA	NA	3742	2	3740
528.41	Cyst of the salivary gland	digestive	NA	NA	NA	NA	4660	2	4658
529.6	Glossodynia	digestive	NA	NA	NA	NA	4660	2	4658
228.1	Hemangioma of skin and subcutaneous tissue	neoplasms	NA	NA	NA	NA	5100	2	5098
729.1	Rheumatism, unspecified and fibrositis	musculoskeletal	NA	NA	NA	NA	3192	2	3190
366.1	Nonsenile Cataract	sense organs	NA	NA	NA	NA	3983	2	3981
627.21	Symptomatic artificial menopause	genitourinary	NA	NA	NA	NA	2834	2	2832
271.9	Other disorders of carbohydrate transport and metabolism	endocrine/metabolic	NA	NA	NA	NA	4274	2	4272
323.2	Acute (transverse) myelitis	neurological	NA	NA	NA	NA	5008	2	5006
752.2	Other specified congenital anomalies of nervous system	congenital anomalies	NA	NA	NA	NA	5073	2	5071
716.2	Unspecified monoarthritis	musculoskeletal	NA	NA	NA	NA	4151	2	4149
370.2	Superficial keratitis	sense organs	NA	NA	NA	NA	4108	2	4106
442.2	Aneurysm of iliac artery	circulatory system	NA	NA	NA	NA	4307	2	4305
756.1	Congenital anomalies of abdominal wall; diaphram	congenital anomalies	NA	NA	NA	NA	4977	2	4975
244.5	Congenital hypothyroidism	endocrine/metabolic	NA	NA	NA	NA	3828	2	3826
550.3	Femoral hernia	digestive	NA	NA	NA	NA	4403	2	4401
446.4	Wegener's granulomatosis	circulatory system	NA	NA	NA	NA	4307	2	4305
529.1	Glossitis	digestive	NA	NA	NA	NA	4660	2	4658
942	Infusion and transfusion reaction	injuries & poisonings	NA	NA	NA	NA	3455	2	3453
755.3	Congenital anomaly of fingers/toes	congenital anomalies	NA	NA	NA	NA	4977	2	4975
441.1	Acute vascular insufficiency of intestine	circulatory system	NA	NA	NA	NA	4307	2	4305
172.22	Squamous cell carcinoma	neoplasms	NA	NA	NA	NA	4884	2	4882
569.1	Toxic gastroenteritis and colitis	digestive	NA	NA	NA	NA	4309	2	4307
840.1	Muscle/tendon sprain	injuries & poisonings	NA	NA	NA	NA	3737	2	3735
386.3	Labyrinthitis	sense organs	NA	NA	NA	NA	3620	2	3618
875	Non-healing surgical wound	injuries & poisonings	NA	NA	NA	NA	4544	2	4542
371.9	Chronic inflammatory disorders of orbit	sense organs	NA	NA	NA	NA	4108	2	4106
528.6	Leukoplakia of oral mucosa	digestive	NA	NA	NA	NA	4660	2	4658
594.8	Renal colic	genitourinary	NA	NA	NA	NA	4874	2	4872
972.6	Antihypertensive agents causing adverse effects	injuries & poisonings	NA	NA	NA	NA	3742	2	3740
426.22	Mobitz II AV block	circulatory system	NA	NA	NA	NA	2724	2	2722
334.2	Anterior horn cell disease	neurological	NA	NA	NA	NA	4242	2	4240
202.24	Large cell lymphoma	neoplasms	NA	NA	NA	NA	4976	2	4974
370.31	Keratoconjunctivitis sicca	sense organs	NA	NA	NA	NA	4108	2	4106
526.9	Jaw disease NOS	digestive	NA	NA	NA	NA	4339	2	4337
860	Bone marrow or stem cell transplant	neoplasms	NA	NA	NA	NA	5151	2	5149
758.1	Chromosomal anomalies	congenital anomalies	NA	NA	NA	NA	4982	2	4980
279.2	Autoimmune disease NEC	endocrine/metabolic	NA	NA	NA	NA	4653	3	4650
728.2	Laxity of ligament or hypermobility syndrome	musculoskeletal	NA	NA	NA	NA	3193	3	3190
594.2	Calculus of lower urinary tract	genitourinary	NA	NA	NA	NA	4875	3	4872
627.22	Need for Hormone replacement therapy (postmenopausal)	genitourinary	NA	NA	NA	NA	2835	3	2832
523.3	Periodontitis (acute or chronic)	digestive	NA	NA	NA	NA	4340	3	4337
337.1	Peripheral autonomic neuropathy	neurological	NA	NA	NA	NA	4243	3	4240
728.71	Contracture of palmar fascia [Dupuytren's disease]	musculoskeletal	NA	NA	NA	NA	3193	3	3190
800.4	Fracture of patella	injuries & poisonings	NA	NA	NA	NA	4517	3	4514
452.1	Iatrogenic pulmonary embolism and infarction	circulatory system	NA	NA	NA	NA	3356	3	3353
385.3	Cholesteatoma	sense organs	NA	NA	NA	NA	4380	3	4377
376	Disorders of the orbit	sense organs	NA	NA	NA	NA	4053	3	4050
575.6	Cholesterolosis of gallbladder	digestive	NA	NA	NA	NA	4672	3	4669
691.1	Ichthyosis congenita	dermatologic	NA	NA	NA	NA	3808	3	3805
287.1	Spontaneous ecchymoses	hematopoietic	NA	NA	NA	NA	4128	3	4125
386.21	Central origin vertigo	sense organs	NA	NA	NA	NA	3621	3	3618
573.1	Chronic passive congestion of liver	digestive	NA	NA	NA	NA	4178	3	4175
592.12	Chronic cystitis	genitourinary	NA	NA	NA	NA	3276	3	3273
270.1	Disturbances of amino-acid transport	endocrine/metabolic	NA	NA	NA	NA	4581	3	4578
253.7	Other disorders of neurohypophysis	endocrine/metabolic	NA	NA	NA	NA	4315	3	4312
259.2	Carcinoid syndrome	endocrine/metabolic	NA	NA	NA	NA	4315	3	4312
362.22	Macular degeneration, wet	sense organs	NA	NA	NA	NA	4105	3	4102
433.32	Moyamoya disease	circulatory system	NA	NA	NA	NA	4370	3	4367
353.2	Nerve root lesions	neurological	NA	NA	NA	NA	3986	3	3983
270.31	Polyclonal hypergammaglobulinemia	endocrine/metabolic	NA	NA	NA	NA	4581	3	4578
870.2	Open wound of ear	injuries & poisonings	NA	NA	NA	NA	4545	3	4542
876	Posttraumatic wound infection not elsewhere classified	injuries & poisonings	NA	NA	NA	NA	4545	3	4542
41.21	Rheumatic fever / chorea	infectious diseases	NA	NA	NA	NA	4120	3	4117
381.9	Otorrhea	sense organs	NA	NA	NA	NA	4380	3	4377
818.2	Subarachnoid hemorrhage (injury)	injuries & poisonings	NA	NA	NA	NA	4973	3	4970
313.2	Tics and stuttering	mental disorders	NA	NA	NA	NA	4988	3	4985
614.4	Inflammatory diseases of uterus, except cervix	genitourinary	NA	NA	NA	NA	3694	3	3691
599.6	Oliguria and anuria	genitourinary	NA	NA	NA	NA	3162	3	3159
420.22	Chronic pericarditis	circulatory system	NA	NA	NA	NA	4519	3	4516
381.3	Mastoiditis & related conditions	sense organs	NA	NA	NA	NA	4380	3	4377
174.3	Neoplasm of uncertain behavior of breast	neoplasms	NA	NA	NA	NA	3709	3	3706
149.5	Hx of malignant neoplasm of oral cavity and pharynx	neoplasms	NA	NA	NA	NA	5111	3	5108
536.7	Complications of gastrostomy, colostomy and enterostomy	digestive	NA	NA	NA	NA	4117	3	4114
753.2	Congenital anomalies of posterior segment of eye	congenital anomalies	NA	NA	NA	NA	5074	3	5071
446.6	Polyarteritis nodosa	circulatory system	NA	NA	NA	NA	4308	3	4305
242.31	Thyrotoxic exophthalmos	endocrine/metabolic	NA	NA	NA	NA	3829	3	3826
149.1	Cancer of oropharynx	neoplasms	NA	NA	NA	NA	5111	3	5108
290.2	Delirium due to conditions classified elsewhere	mental disorders	NA	NA	NA	NA	4194	3	4191
913	Toxic effect of venom	injuries & poisonings	NA	NA	NA	NA	5031	3	5028
312	Conduct disorders	mental disorders	NA	NA	NA	NA	4988	3	4985
753	Congenital anomalies of the eye	congenital anomalies	NA	NA	NA	NA	5074	3	5071
217	Vascular hamartomas and non-neoplastic nevi	neoplasms	NA	NA	NA	NA	1986	3	1983
283.1	Autoimmune hemolytic anemias	hematopoietic	NA	NA	NA	NA	2359	3	2356
202.21	Nodular lymphoma	neoplasms	NA	NA	NA	NA	4977	3	4974
724.2	Disorders of coccyx	musculoskeletal	NA	NA	NA	NA	3895	3	3892
442.4	Arterial dissection	circulatory system	NA	NA	NA	NA	4308	3	4305
509.3	Pulmonary insufficiency or respiratory failure following trauma and surgery	respiratory	NA	NA	NA	NA	4174	3	4171
742.8	Articular cartilage disorder	musculoskeletal	NA	NA	NA	NA	4105	3	4102
781.1	Loss of height	symptoms	NA	NA	NA	NA	4740	3	4737
528.11	Stomatitis and mucositis (ulcerative)	digestive	NA	NA	NA	NA	4661	3	4658
172.21	Basal cell carcinoma (new)	neoplasms	NA	NA	NA	NA	4885	3	4882
530.7	Gastroesophageal laceration-hemorrhage syndrome	digestive	NA	NA	NA	NA	2649	3	2646
286.11	Von willebrand's disease	hematopoietic	NA	NA	NA	NA	4128	3	4125
523.31	Acute periodontitis	digestive	NA	NA	NA	NA	4340	3	4337
378.2	Nystagmus and other irregular eye movements	sense organs	NA	NA	NA	NA	4053	3	4050
159.3	Malignant neoplasm of gallbladder and extrahepatic bile ducts	neoplasms	NA	NA	NA	NA	4756	3	4753
448	Disease of capillaries	circulatory system	NA	NA	NA	NA	4308	3	4305
525.2	Atrophy of edentulous alveolar ridge	digestive	NA	NA	NA	NA	4341	4	4337
159.4	Malignant neoplasm of retroperitoneum and peritoneum	neoplasms	NA	NA	NA	NA	4757	4	4753
260.1	Cachexia	endocrine/metabolic	NA	NA	NA	NA	3260	4	3256
523.1	Gingivitis	digestive	NA	NA	NA	NA	4341	4	4337
426.25	Other heart block	circulatory system	NA	NA	NA	NA	2726	4	2722
368.91	Psychophysical visual disturbances	sense organs	NA	NA	NA	NA	4221	4	4217
530.12	Ulcer of esophagus	digestive	NA	NA	NA	NA	2650	4	2646
150	Cancer of esophagus	neoplasms	NA	NA	NA	NA	4757	4	4753
286.6	Defibrination syndrome	hematopoietic	NA	NA	NA	NA	4129	4	4125
750.21	Congenital anomalies of intestine	congenital anomalies	NA	NA	NA	NA	4973	4	4969
480.3	Pneumonia due to fungus (mycoses)	respiratory	NA	NA	NA	NA	3891	4	3887
911	Blister	injuries & poisonings	NA	NA	NA	NA	5116	4	5112
286.4	Acquired coagulation factor deficiency	hematopoietic	NA	NA	NA	NA	4129	4	4125
597.1	Urethral stricture (not specified as infectious)	genitourinary	NA	NA	NA	NA	4744	4	4740
732.1	Juvenile osteochondrosis	musculoskeletal	NA	NA	NA	NA	3973	4	3969
701.1	Keratoderma, acquired	dermatologic	NA	NA	NA	NA	4556	4	4552
647.3	Major puerperal infection	pregnancy complications	NA	NA	NA	NA	4720	4	4716
289.8	Polycythemia vera, secondary	hematopoietic	NA	NA	NA	NA	3935	4	3931
750.22	Congenital anomaly of gallbladder, bile ducts, liver, pancreas	congenital anomalies	NA	NA	NA	NA	4973	4	4969
794	Abnormal results of other function studies (bladder, pancreas, placenta, spleen, etc)	symptoms	NA	NA	NA	NA	5152	4	5148
789.1	Persistent vomiting	symptoms	NA	NA	NA	NA	3138	4	3134
315.3	Mental retardation	mental disorders	NA	NA	NA	NA	4989	4	4985
758	Chromosomal anomalies and genetic disorders	congenital anomalies	NA	NA	NA	NA	4984	4	4980
732	Osteochondropathies	musculoskeletal	NA	NA	NA	NA	3973	4	3969
748	Anomalies of respiratory system, congenital	congenital anomalies	NA	NA	NA	NA	5104	4	5100
500.1	Extrinsic allergic alveolitis	respiratory	NA	NA	NA	NA	4175	4	4171
622.2	Mucous polyp of cervix	genitourinary	NA	NA	NA	NA	4704	4	4700
385	Other disorders of middle ear and mastoid	sense organs	NA	NA	NA	NA	4381	4	4377
751.22	Other specified congenital anomalies of kidney	congenital anomalies	NA	NA	NA	NA	4973	4	4969
286.12	Congenital deficiency of other clotting factors (including factor VII)	hematopoietic	NA	NA	NA	NA	4129	4	4125
473.1	Chronic laryngitis	respiratory	NA	NA	NA	NA	2718	4	2714
981	Toxic effect of (non-ethyl) alcohol and petroleum and other solvents	injuries & poisonings	NA	NA	NA	NA	4938	4	4934
348.4	Cerebral cysts	neurological	NA	NA	NA	NA	4244	4	4240
145.2	Cancer of tongue	neoplasms	NA	NA	NA	NA	5112	4	5108
411.41	Aneurysm and dissection of heart	circulatory system	NA	NA	NA	NA	4068	4	4064
389.5	Disorders of acoustic nerve	sense organs	NA	NA	NA	NA	4466	4	4462
743.21	Pathologic fracture of vertebrae	musculoskeletal	NA	NA	NA	NA	4473	4	4469
597.8	Urethral hypermobility/ISD	genitourinary	NA	NA	NA	NA	4744	4	4740
333.2	Myoclonus	neurological	NA	NA	NA	NA	4244	4	4240
370.3	Keratoconjunctivitis	sense organs	NA	NA	NA	NA	4110	4	4106
966	Poisoning by anticonvulsants and anti-Parkinsonism drugs	injuries & poisonings	NA	NA	NA	NA	3744	4	3740
974	Poisoning by water, mineral, and uric acid metabolism drugs	injuries & poisonings	NA	NA	NA	NA	3744	4	3740
362.7	Hereditary retinal dystrophies	sense organs	NA	NA	NA	NA	4106	4	4102
343	Infantile cerebral palsy	neurological	NA	NA	NA	NA	4244	4	4240
250.15	Diabetes type 1 with peripheral circulatory disorders	endocrine/metabolic	NA	NA	NA	NA	2747	4	2743
525.1	Loss of teeth or edentulism	digestive	NA	NA	NA	NA	4341	4	4337
870.1	Open wound or laceration of eye or eyelid	injuries & poisonings	NA	NA	NA	NA	4546	4	4542
691	Congenital anomalies of skin	dermatologic	NA	NA	NA	NA	3809	4	3805
870.5	Open wound of lip and mouth	injuries & poisonings	NA	NA	NA	NA	4546	4	4542
149.4	Cancer of larynx	neoplasms	NA	NA	NA	NA	5112	4	5108
315.2	Speech and language disorder	mental disorders	NA	NA	NA	NA	4989	4	4985
172.11	Melanomas of skin	neoplasms	NA	NA	NA	NA	4886	4	4882
733.2	Cyst of bone	musculoskeletal	NA	NA	NA	NA	3973	4	3969
363.3	Chorioretinal scars	sense organs	NA	NA	NA	NA	4262	4	4258
204.21	Myeloid leukemia, acute	neoplasms	NA	NA	NA	NA	4978	4	4974
480.12	Pseudomonal pneumonia	respiratory	NA	NA	NA	NA	3891	4	3887
441.2	Chronic vascular insufficiency of intestine	circulatory system	NA	NA	NA	NA	4310	5	4305
446.3	Hypersensitivity angiitis	circulatory system	NA	NA	NA	NA	4310	5	4305
513.4	Hyperventilation	respiratory	NA	NA	NA	NA	4856	5	4851
170.1	Bone cancer	neoplasms	NA	NA	NA	NA	5120	5	5115
191.11	Cancer of brain	neoplasms	NA	NA	NA	NA	5079	5	5074
589	Abnormal results of function study of kidney	genitourinary	NA	NA	NA	NA	3448	5	3443
291.1	Transient mental disorders due to conditions classified elsewhere	mental disorders	NA	NA	NA	NA	4196	5	4191
145.3	Cancer of major salivary glands	neoplasms	NA	NA	NA	NA	5113	5	5108
526.42	Arthralgia/ankylosis of temporomandibular joint	digestive	NA	NA	NA	NA	4342	5	4337
713.5	Arthropathy associated with neurological disorders	musculoskeletal	NA	NA	NA	NA	4154	5	4149
750.11	Esophageal atresia/tracheoesophageal fistula	congenital anomalies	NA	NA	NA	NA	4974	5	4969
509.2	Respiratory insufficiency	respiratory	NA	NA	NA	NA	4176	5	4171
704.11	Alopecia Areata	dermatologic	NA	NA	NA	NA	4350	5	4345
303.31	Gastrointestinal malfunction arising from mental factors	mental disorders	NA	NA	NA	NA	2567	5	2562
224.1	Benign neoplasm of eye, uveal	neoplasms	NA	NA	NA	NA	5079	5	5074
323.8	Encephalitis, non-infectious	neurological	NA	NA	NA	NA	5011	5	5006
803.21	Colles' fracture	injuries & poisonings	NA	NA	NA	NA	4519	5	4514
580.4	Renal sclerosis, NOS	genitourinary	NA	NA	NA	NA	3448	5	3443
254	Diseases of thymus gland	endocrine/metabolic	NA	NA	NA	NA	4317	5	4312
733.6	Costochondritis	musculoskeletal	NA	NA	NA	NA	3974	5	3969
374.1	Ectropion or entropion	sense organs	NA	NA	NA	NA	4111	5	4106
362.31	Separation of retinal layers	sense organs	NA	NA	NA	NA	4107	5	4102
871.4	Open wound of toe(s)	injuries & poisonings	NA	NA	NA	NA	4547	5	4542
795.8	Abnormal tumor markers	symptoms	NA	NA	NA	NA	5017	5	5012
695.1	Toxic erythema	dermatologic	NA	NA	NA	NA	3810	5	3805
361.1	Retinal detachment with retinal defect	sense organs	NA	NA	NA	NA	4263	5	4258
191.1	Cancer of brain and nervous system	neoplasms	NA	NA	NA	NA	5079	5	5074
279.11	Deficiency of humoral immunity	endocrine/metabolic	NA	NA	NA	NA	4655	5	4650
790.8	Elevated C-reactive protein (CRP)	symptoms	NA	NA	NA	NA	4262	5	4257
172.1	Melanomas of skin, dx or hx	neoplasms	NA	NA	NA	NA	4887	5	4882
394.4	Acute rheumatic heart disease	circulatory system	NA	NA	NA	NA	4233	5	4228
528.7	Sialolithiasis	digestive	NA	NA	NA	NA	4663	5	4658
952	Spinal cord injury without evidence of spinal bone injury	injuries & poisonings	NA	NA	NA	NA	5146	5	5141
224	Benign neoplasm of eye	neoplasms	NA	NA	NA	NA	5079	5	5074
38.2	Gram positive septicemia	infectious diseases	NA	NA	NA	NA	4122	5	4117
202.22	Reticulosarcoma	neoplasms	NA	NA	NA	NA	4979	5	4974
526.5	Inflammatory conditions of jaw	digestive	NA	NA	NA	NA	4343	6	4337
292.6	Hallucinations	mental disorders	NA	NA	NA	NA	4197	6	4191
189.4	Malignant neoplasm of other urinary organs	neoplasms	NA	NA	NA	NA	5075	6	5069
204.2	Myeloid leukemia	neoplasms	NA	NA	NA	NA	4980	6	4974
701.6	Acquired acanthosis nigricans	dermatologic	NA	NA	NA	NA	4558	6	4552
301.2	Antisocial/borderline personality disorder	mental disorders	NA	NA	NA	NA	2568	6	2562
323	Encephalitis	neurological	NA	NA	NA	NA	5012	6	5006
579.2	Splenomegaly	digestive	NA	NA	NA	NA	4159	6	4153
580.11	Proliferative glomerulonephritis	genitourinary	NA	NA	NA	NA	3449	6	3443
695.9	Unspecified erythematous condition	dermatologic	NA	NA	NA	NA	3811	6	3805
737.1	Kyphosis (acquired)	musculoskeletal	NA	NA	NA	NA	4428	6	4422
519.1	Tracheostomy complications	respiratory	NA	NA	NA	NA	4600	6	4594
250.5	Glycosuria or Acetonuria	endocrine/metabolic	NA	NA	NA	NA	2749	6	2743
636.1	Threatened premature labor	pregnancy complications	NA	NA	NA	NA	4387	6	4381
741.5	Hemarthrosis	musculoskeletal	NA	NA	NA	NA	4108	6	4102
199.4	Neurofibromatosis	neoplasms	NA	NA	NA	NA	4486	6	4480
687.3	Changes in skin texture	dermatologic	NA	NA	NA	NA	2998	6	2992
453	Chronic venous hypertension	circulatory system	NA	NA	NA	NA	3359	6	3353
723.1	Torticollis	musculoskeletal	NA	NA	NA	NA	3898	6	3892
754.2	Spondylolisthesis, congenital	congenital anomalies	NA	NA	NA	NA	4981	6	4975
958	Certain early complications of trauma or procedure	injuries & poisonings	NA	NA	NA	NA	5115	6	5109
528.5	Diseases of lips	digestive	NA	NA	NA	NA	4664	6	4658
394.3	Aortic valve disease	circulatory system	NA	NA	NA	NA	4234	6	4228
79.1	Varicella infection	infectious diseases	NA	NA	NA	NA	3557	6	3551
715.2	Ankylosing spondylitis	musculoskeletal	NA	NA	NA	NA	4166	6	4160
528.3	Cellulitis and abscess of oral soft tissues	digestive	NA	NA	NA	NA	4664	6	4658
614.31	Acute inflammatory pelvic disease	genitourinary	NA	NA	NA	NA	3697	6	3691
573.5	Jaundice (not of newborn)	digestive	NA	NA	NA	NA	4181	6	4175
742.2	Pathological, developmental or recurrent dislocation	musculoskeletal	NA	NA	NA	NA	4108	6	4102
513.8	Disorders of diaphragm	respiratory	NA	NA	NA	NA	4857	6	4851
512.3	Abnormal chest sounds	respiratory	NA	NA	NA	NA	2039	6	2033
279.8	Other specified disorders involving the immune mechanism	endocrine/metabolic	NA	NA	NA	NA	4656	6	4650
571.6	Primary biliary cirrhosis	digestive	NA	NA	NA	NA	4181	6	4175
452.8	Postphlebitic syndrome	circulatory system	NA	NA	NA	NA	3359	6	3353
696.3	Pityriasis	dermatologic	NA	NA	NA	NA	3811	6	3805
513.31	Apnea	respiratory	NA	NA	NA	NA	4857	6	4851
368.1	Amblyopia	sense organs	NA	NA	NA	NA	4223	6	4217
752.11	Spina bifida	congenital anomalies	NA	NA	NA	NA	5077	6	5071
695.81	Erythema nodosum	dermatologic	NA	NA	NA	NA	3811	6	3805
327.72	Sleep related leg cramps	neurological	NA	NA	NA	NA	3098	7	3091
110.2	Dermatomycoses	infectious diseases	NA	NA	NA	NA	3596	7	3589
871.3	Open wound of foot except toe(s) alone	injuries & poisonings	NA	NA	NA	NA	4549	7	4542
696.42	Psoriatic arthropathy	dermatologic	NA	NA	NA	NA	3644	7	3637
528.1	Stomatitis and mucositis	digestive	NA	NA	NA	NA	4665	7	4658
337	Disorders of the autonomic nervous system	neurological	NA	NA	NA	NA	4247	7	4240
287.32	Secondary thrombocytopenia	hematopoietic	NA	NA	NA	NA	4132	7	4125
253.3	Diabetes insipidus	endocrine/metabolic	NA	NA	NA	NA	4319	7	4312
701.3	Circumscribed scleroderma	dermatologic	NA	NA	NA	NA	4559	7	4552
270.33	Amyloidosis	endocrine/metabolic	NA	NA	NA	NA	4585	7	4578
360.2	Progressive myopia	sense organs	NA	NA	NA	NA	4265	7	4258
363	Chorioretinal inflammations, scars, and other disorders of choroid	sense organs	NA	NA	NA	NA	4265	7	4258
586.3	Vascular disorders of kidney/hypertrophy	genitourinary	NA	NA	NA	NA	3450	7	3443
420.1	Myocarditis	circulatory system	NA	NA	NA	NA	4523	7	4516
712	Infective connective tissue disorders	musculoskeletal	NA	NA	NA	NA	4156	7	4149
716.1	Unspecified polyarthropathy or polyarthritis	musculoskeletal	NA	NA	NA	NA	4156	7	4149
90.2	Gonococcal infections	infectious diseases	NA	NA	NA	NA	4955	7	4948
252.2	Hypoparathyroidism	endocrine/metabolic	NA	NA	NA	NA	4319	7	4312
132	Infestation (lice, mites)	infectious diseases	NA	NA	NA	NA	4487	7	4480
695.22	Pemphigus and pemphigoid	dermatologic	NA	NA	NA	NA	3812	7	3805
395.4	Nonrheumatic pulmonary valve disorders	circulatory system	NA	NA	NA	NA	4235	7	4228
972	Poisoning by agents primarily affecting the cardiovascular system	injuries & poisonings	NA	NA	NA	NA	3747	7	3740
362.21	Macular degeneration, dry	sense organs	NA	NA	NA	NA	4109	7	4102
614.1	Pelvic peritoneal adhesions, female (postoperative) (postinfection)	genitourinary	NA	NA	NA	NA	3698	7	3691
599.1	Urinary obstruction	genitourinary	NA	NA	NA	NA	3166	7	3159
384.4	Perforation of tympanic membrane	sense organs	NA	NA	NA	NA	4384	7	4377
300.3	Obsessive-compulsive disorders	mental disorders	NA	NA	NA	NA	2569	7	2562
751.11	Congenital anomalies of female genital organs	congenital anomalies	NA	NA	NA	NA	4976	7	4969
227.2	Benign neoplasm of parathyroid gland	neoplasms	NA	NA	NA	NA	4925	7	4918
253.2	Pituitary hypofunction	endocrine/metabolic	NA	NA	NA	NA	4319	7	4312
575.1	Cholangitis	digestive	NA	NA	NA	NA	4676	7	4669
520.2	Disturbances in tooth eruption	digestive	NA	NA	NA	NA	4344	7	4337
772.1	Muscular wasting and disuse atrophy	symptoms	NA	NA	NA	NA	4318	7	4311
751.1	Congenital anomalies of genital organs	congenital anomalies	NA	NA	NA	NA	4976	7	4969
853	Complication of colostomy or enterostomy	injuries & poisonings	NA	NA	NA	NA	4338	7	4331
272.9	Unspecified disorder of lipoid metabolism	endocrine/metabolic	NA	NA	NA	NA	2862	7	2855
530.13	Barrett's esophagus	digestive	NA	NA	NA	NA	2653	7	2646
290.3	Other persistent mental disorders due to conditions classified elsewhere	mental disorders	NA	NA	NA	NA	4198	7	4191
302.1	Decreased libido	mental disorders	NA	NA	NA	NA	2569	7	2562
749	Congenital anomalies of face and neck	congenital anomalies	NA	NA	NA	NA	5107	7	5100
364.1	Corneal opacity	sense organs	NA	NA	NA	NA	4265	7	4258
686.5	Pyoderma	dermatologic	NA	NA	NA	NA	3932	7	3925
741.1	Ankylosis of joint	musculoskeletal	NA	NA	NA	NA	4109	7	4102
802	Fracture of pelvis	injuries & poisonings	NA	NA	NA	NA	4522	8	4514
531.3	Duodenal ulcer	digestive	NA	NA	NA	NA	4952	8	4944
433.12	Cerebral atherosclerosis	circulatory system	NA	NA	NA	NA	4375	8	4367
620.1	Dysplasia of cervix	genitourinary	NA	NA	NA	NA	4708	8	4700
754	Congenital musculoskeletal deformities of spine	congenital anomalies	NA	NA	NA	NA	4983	8	4975
384	Other disorders of tympanic membrane	sense organs	NA	NA	NA	NA	4385	8	4377
694.1	Vitiligo	dermatologic	NA	NA	NA	NA	3813	8	3805
465.4	Acute laryngitis and tracheitis	respiratory	NA	NA	NA	NA	3036	8	3028
613.9	Breast disorder NOS	genitourinary	NA	NA	NA	NA	4404	8	4396
714.2	Juvenile rheumatoid arthritis	musculoskeletal	NA	NA	NA	NA	4168	8	4160
159.2	Malignant neoplasm of small intestine, including duodenum	neoplasms	NA	NA	NA	NA	4761	8	4753
556.11	Angiodysplasia of intestine (without mention of hemorrhage)	digestive	NA	NA	NA	NA	3149	8	3141
703.1	Ingrowing nail	dermatologic	NA	NA	NA	NA	4353	8	4345
360	Disorders of the globe	sense organs	NA	NA	NA	NA	4266	8	4258
331.1	Hydrocephalus	neurological	NA	NA	NA	NA	4248	8	4240
290.16	Vascular dementia	mental disorders	NA	NA	NA	NA	4199	8	4191
149	Cancer of larynx, pharynx, nasal cavities	neoplasms	NA	NA	NA	NA	5116	8	5108
560.3	Peritoneal or intestinal adhesions	digestive	NA	NA	NA	NA	3149	8	3141
713	Arthropathy associated with other disorders classified elsewhere	musculoskeletal	NA	NA	NA	NA	4157	8	4149
459.1	Hemorrhage NOS	circulatory system	NA	NA	NA	NA	3793	8	3785
980	Encounter for long-term (current) use of antibiotics	infectious diseases	NA	NA	NA	NA	5099	8	5091
350.5	Abnormal reflex	neurological	NA	NA	NA	NA	4249	8	4241
736.5	Acquired deformities of knee	musculoskeletal	NA	NA	NA	NA	4430	8	4422
573.4	Acute and subacute necrosis of liver	digestive	NA	NA	NA	NA	4183	8	4175
480.2	Viral pneumonia	respiratory	NA	NA	NA	NA	3895	8	3887
300.13	Phobia	mental disorders	NA	NA	NA	NA	2570	8	2562
520	Disorders of tooth development	digestive	NA	NA	NA	NA	4345	8	4337
429.9	Cardiac complications, not elsewhere classified	circulatory system	NA	NA	NA	NA	3941	8	3933
213	Benign neoplasm of bone and articular cartilage	neoplasms	NA	NA	NA	NA	1699	9	1690
333.1	Essential tremor	neurological	NA	NA	NA	NA	4249	9	4240
276.8	Polydipsia	endocrine/metabolic	NA	NA	NA	NA	3305	9	3296
117.4	Aspergillosis	infectious diseases	NA	NA	NA	NA	3598	9	3589
705.1	Dyshidrosis	dermatologic	NA	NA	NA	NA	4049	9	4040
695.3	Rosacea	dermatologic	NA	NA	NA	NA	3814	9	3805
204.12	Lymphoid leukemia, chronic	neoplasms	NA	NA	NA	NA	4983	9	4974
145	Cancer of mouth	neoplasms	NA	NA	NA	NA	5117	9	5108
565.1	Anal and rectal polyp	digestive	NA	NA	NA	NA	4316	9	4307
575.7	Other disorders of gallbladder	digestive	NA	NA	NA	NA	4678	9	4669
750.1	Upper gastrointestinal congenital anomalies	congenital anomalies	NA	NA	NA	NA	4978	9	4969
370.1	Corneal ulcer	sense organs	NA	NA	NA	NA	4115	9	4106
281.9	Deficiency anemias	hematopoietic	NA	NA	NA	NA	2365	9	2356
480.5	Bronchopneumonia and lung abscess	respiratory	NA	NA	NA	NA	3896	9	3887
695.2	Bullous dermatoses	dermatologic	NA	NA	NA	NA	3814	9	3805
614.51	Cervicitis and endocervicitis	genitourinary	NA	NA	NA	NA	3700	9	3691
733.8	Malunion and nonunion of fracture	musculoskeletal	NA	NA	NA	NA	3978	9	3969
446.5	Giant cell arteritis	circulatory system	NA	NA	NA	NA	4314	9	4305
709.4	Polymyositis	dermatologic	NA	NA	NA	NA	3756	9	3747
270.38	Other specified disorders of plasma protein metabolism	endocrine/metabolic	NA	NA	NA	NA	4587	9	4578
255.11	Cushing's syndrome	endocrine/metabolic	NA	NA	NA	NA	4321	9	4312
288.3	Eosinophilia	hematopoietic	NA	NA	NA	NA	3970	9	3961
242.2	Toxic multinodular goiter	endocrine/metabolic	NA	NA	NA	NA	3835	9	3826
420.21	Acute pericarditis	circulatory system	NA	NA	NA	NA	4525	9	4516
874	Complication of amputation stump	injuries & poisonings	NA	NA	NA	NA	4551	9	4542
157	Pancreatic cancer	neoplasms	NA	NA	NA	NA	4762	9	4753
575.8	Other disorders of biliary tract	digestive	NA	NA	NA	NA	4678	9	4669
803.3	Fracture of clavicle or scapula	injuries & poisonings	NA	NA	NA	NA	4523	9	4514
31	Diseases due to other mycobacteria	infectious diseases	NA	NA	NA	NA	4126	9	4117
800.2	Fracture of unspecified part of femur	injuries & poisonings	NA	NA	NA	NA	4523	9	4514
597.2	Urinary complications NEC	genitourinary	NA	NA	NA	NA	4749	9	4740
731.1	Osteitis deformans [Paget's disease of bone]	musculoskeletal	NA	NA	NA	NA	3978	9	3969
378.5	Paralytic strabismus	sense organs	NA	NA	NA	NA	4059	9	4050
938	Dermatitis due to solar radiation	injuries & poisonings	NA	NA	NA	NA	3462	9	3453
750.2	Lower gastrointestinal congenital anomalies	congenital anomalies	NA	NA	NA	NA	4978	9	4969
907	Injuries to the nervous system	injuries & poisonings	NA	NA	NA	NA	5141	9	5132
686.3	Pilonidal cyst	dermatologic	NA	NA	NA	NA	3935	10	3925
626.15	Infertility, female, associated with anovulation	genitourinary	NA	NA	NA	NA	2842	10	2832
614.53	Cyst or abscess of Bartholin's gland	genitourinary	NA	NA	NA	NA	3701	10	3691
292.5	Transient alteration of awareness	mental disorders	NA	NA	NA	NA	4201	10	4191
447.7	Aortic ectasia	circulatory system	NA	NA	NA	NA	4315	10	4305
729.3	Panniculitis	musculoskeletal	NA	NA	NA	NA	3200	10	3190
560.2	Impaction of intestine	digestive	NA	NA	NA	NA	3151	10	3141
568.1	Peritoneal adhesions (postoperative) (postinfection)	digestive	NA	NA	NA	NA	4317	10	4307
611.11	Mammographic microcalcification	genitourinary	NA	NA	NA	NA	3687	10	3677
262	Mineral deficiency NEC	endocrine/metabolic	NA	NA	NA	NA	3266	10	3256
226	Benign neoplasm of thyroid glands	neoplasms	NA	NA	NA	NA	4928	10	4918
556.1	Ulceration of intestine	digestive	NA	NA	NA	NA	3151	10	3141
331	Other cerebral degenerations	neurological	NA	NA	NA	NA	4250	10	4240
286.7	Other and unspecified coagulation defects	hematopoietic	NA	NA	NA	NA	4135	10	4125
727.2	Bursitis disorders	musculoskeletal	NA	NA	NA	NA	3200	10	3190
772.4	Rhabdomyolysis	symptoms	NA	NA	NA	NA	4321	10	4311
276.42	Alkalosis	endocrine/metabolic	NA	NA	NA	NA	3306	10	3296
364.9	Cornea replaced by transplant	sense organs	NA	NA	NA	NA	4268	10	4258
743.13	Other specified osteoporosis	musculoskeletal	NA	NA	NA	NA	4479	10	4469
498	Acute bronchospasm	respiratory	NA	NA	NA	NA	3294	10	3284
447.1	Stricture of artery	circulatory system	NA	NA	NA	NA	4315	10	4305
286.1	Congenital coagulation defects	hematopoietic	NA	NA	NA	NA	4135	10	4125
474.1	Acute tonsillitis	respiratory	NA	NA	NA	NA	2724	10	2714
425.8	Other cardiomyopathy	circulatory system	NA	NA	NA	NA	4526	10	4516
782.6	Pallor and flushing	symptoms	NA	NA	NA	NA	3741	10	3731
430.3	Subdural hemorrhage	circulatory system	NA	NA	NA	NA	4377	10	4367
362.8	Retinal hemorrhage/ischemia	sense organs	NA	NA	NA	NA	4112	10	4102
279.1	Immunity deficiency	endocrine/metabolic	NA	NA	NA	NA	4661	11	4650
291.4	Specific nonpsychotic mental disorders due to brain damage	mental disorders	NA	NA	NA	NA	4202	11	4191
575.2	Obstruction of bile duct	digestive	NA	NA	NA	NA	4680	11	4669
281.11	Pernicious anemia	hematopoietic	NA	NA	NA	NA	2367	11	2356
440.1	Atherosclerosis of renal artery	circulatory system	NA	NA	NA	NA	4316	11	4305
513.32	Orthopnea	respiratory	NA	NA	NA	NA	4862	11	4851
283	Acquired hemolytic anemias	hematopoietic	NA	NA	NA	NA	2367	11	2356
411.9	Other acute and subacute forms of ischemic heart disease	circulatory system	NA	NA	NA	NA	4075	11	4064
353.1	Nerve plexus lesions	neurological	NA	NA	NA	NA	3994	11	3983
426.4	Anomalous atrioventricular excitation	circulatory system	NA	NA	NA	NA	2733	11	2722
503	Pulmonary congestion and hypostasis	respiratory	NA	NA	NA	NA	4182	11	4171
442.8	Aneurysm of other specified artery	circulatory system	NA	NA	NA	NA	4316	11	4305
709.5	Dermatomyositis	dermatologic	NA	NA	NA	NA	3758	11	3747
967	Adverse effects of sedatives or other central nervous system depressants and anesthetics	injuries & poisonings	NA	NA	NA	NA	3751	11	3740
440.9	Atherosclerosis of aorta	circulatory system	NA	NA	NA	NA	4316	11	4305
526.41	Temporomandibular joint disorder, unspecified	digestive	NA	NA	NA	NA	4348	11	4337
41.9	Infection with drug-resistant microorganisms	infectious diseases	NA	NA	NA	NA	4128	11	4117
333.4	Torsion dystonia	neurological	NA	NA	NA	NA	4251	11	4240
964.1	Anticoagulants causing adverse effects	injuries & poisonings	NA	NA	NA	NA	3751	11	3740
172.2	Other non-epithelial cancer of skin	neoplasms	NA	NA	NA	NA	4893	11	4882
574.11	Cholelithiasis with acute cholecystitis	digestive	NA	NA	NA	NA	4680	11	4669
871.1	Open wound of hand except finger(s)	injuries & poisonings	NA	NA	NA	NA	4553	11	4542
362.6	Peripheral retinal degenerations	sense organs	NA	NA	NA	NA	4113	11	4102
204.1	Lymphoid leukemia	neoplasms	NA	NA	NA	NA	4985	11	4974
250.11	Type 1 diabetes with ketoacidosis	endocrine/metabolic	NA	NA	NA	NA	2754	11	2743
710.12	Chronic osteomyelitis	musculoskeletal	NA	NA	NA	NA	4161	12	4149
394.1	Mitral valve stenosis and aortic valve stenosis	circulatory system	NA	NA	NA	NA	4240	12	4228
364.51	Fuchs' dystrophy	sense organs	NA	NA	NA	NA	4270	12	4258
747.13	Congenital anomalies of great vessels	congenital anomalies	NA	NA	NA	NA	4973	12	4961
371.21	Allergic conjunctivitis	sense organs	NA	NA	NA	NA	4118	12	4106
759	Other and unspecified congenital anomalies	congenital anomalies	NA	NA	NA	NA	4992	12	4980
292.2	Mild cognitive impairment	mental disorders	NA	NA	NA	NA	4203	12	4191
341	Other demyelinating diseases of central nervous system	neurological	NA	NA	NA	NA	4252	12	4240
510.2	Lung transplant	respiratory	NA	NA	NA	NA	4843	12	4831
681.6	Cellulitis and abscess of foot, toe	dermatologic	NA	NA	NA	NA	3937	12	3925
289.5	Diseases of spleen	hematopoietic	NA	NA	NA	NA	3973	12	3961
151	Cancer of stomach	neoplasms	NA	NA	NA	NA	4765	12	4753
506	Empyema and pneumothorax	respiratory	NA	NA	NA	NA	4183	12	4171
800.1	Fracture of neck of femur	injuries & poisonings	NA	NA	NA	NA	4526	12	4514
592.13	Chronic interstitial cystitis	genitourinary	NA	NA	NA	NA	3285	12	3273
426.23	Second degree AV block	circulatory system	NA	NA	NA	NA	2734	12	2722
574.12	Cholelithiasis with other cholecystitis	digestive	NA	NA	NA	NA	4681	12	4669
557.1	Celiac disease	digestive	NA	NA	NA	NA	3153	12	3141
379.5	Disorders of iris and ciliary body	sense organs	NA	NA	NA	NA	4062	12	4050
550.1	Inguinal hernia	digestive	NA	NA	NA	NA	4413	12	4401
531.1	Hemorrhage from gastrointestinal ulcer	digestive	NA	NA	NA	NA	4956	12	4944
842	Other sprains and strains	injuries & poisonings	NA	NA	NA	NA	3747	12	3735
736.4	Genu valgum or varum (acquired)	musculoskeletal	NA	NA	NA	NA	4434	12	4422
327.5	Parasomnia	neurological	NA	NA	NA	NA	3103	12	3091
537.1	Lesions of stomach and duodenum	digestive	NA	NA	NA	NA	4126	12	4114
818	Intracranial hemorrhage (injury)	injuries & poisonings	NA	NA	NA	NA	4982	12	4970
210	Benign neoplasm of lip, oral cavity, and pharynx	neoplasms	NA	NA	NA	NA	5120	12	5108
364.41	Keratoconus	sense organs	NA	NA	NA	NA	4271	13	4258
369.2	Eye infection, viral	sense organs	NA	NA	NA	NA	4119	13	4106
588.1	Renal osteodystrophy	genitourinary	NA	NA	NA	NA	3456	13	3443
577.2	Chronic pancreatitis	digestive	NA	NA	NA	NA	5001	13	4988
709.6	Other specified diffuse diseases of connective tissue	dermatologic	NA	NA	NA	NA	3760	13	3747
722.8	Postlaminectomy syndrome	musculoskeletal	NA	NA	NA	NA	3905	13	3892
637	Short gestation; low birth weight; and fetal growth retardation	pregnancy complications	NA	NA	NA	NA	4385	13	4372
711.1	Pyogenic arthritis	musculoskeletal	NA	NA	NA	NA	4162	13	4149
752.1	Neural tube defects	congenital anomalies	NA	NA	NA	NA	5084	13	5071
731	Osteitis deformans and osteopathies associated with other disorders classified elsewhere	musculoskeletal	NA	NA	NA	NA	3982	13	3969
317.11	Alcoholic liver damage	mental disorders	NA	NA	NA	NA	3202	13	3189
809	Fracture of unspecified bones	injuries & poisonings	NA	NA	NA	NA	4527	13	4514
769	Nonallopathic lesions NEC	symptoms	NA	NA	NA	NA	5143	13	5130
704.8	Other specified diseases of hair and hair follicles	dermatologic	NA	NA	NA	NA	4358	13	4345
324	Other CNS infection and poliomyelitis	neurological	NA	NA	NA	NA	5019	13	5006
344	Other paralytic syndromes	neurological	NA	NA	NA	NA	4253	13	4240
531.5	Gastrojejunal ulcer	digestive	NA	NA	NA	NA	4957	13	4944
969	Poisoning by psychotropic agents	injuries & poisonings	NA	NA	NA	NA	3753	13	3740
560.1	Paralytic ileus	digestive	NA	NA	NA	NA	3154	13	3141
53.1	Herpes zoster with nervous system complications	infectious diseases	NA	NA	NA	NA	3564	13	3551
364.5	Corneal dystrophy	sense organs	NA	NA	NA	NA	4271	13	4258
527.8	Other specified diseases of the salivary glands	digestive	NA	NA	NA	NA	4671	13	4658
994.21	Septic shock	injuries & poisonings	NA	NA	NA	NA	4689	13	4676
332	Parkinson's disease	neurological	NA	NA	NA	NA	4253	13	4240
297.2	Suicide or self-inflicted injury	mental disorders	NA	NA	NA	NA	2575	13	2562
358	Myoneural disorders	neurological	NA	NA	NA	NA	4636	14	4622
736.2	Acquired deformities of finger	musculoskeletal	NA	NA	NA	NA	4436	14	4422
347	Cataplexy and narcolepsy	neurological	NA	NA	NA	NA	4254	14	4240
302	Sexual and gender identity disorders	mental disorders	NA	NA	NA	NA	2576	14	2562
320	Meningitis	neurological	NA	NA	NA	NA	5020	14	5006
289.9	Abnormality of red blood cells	hematopoietic	NA	NA	NA	NA	3975	14	3961
155.1	Malignant neoplasm of liver, primary	neoplasms	NA	NA	NA	NA	4767	14	4753
290.11	Alzheimer's disease	mental disorders	NA	NA	NA	NA	4205	14	4191
191	Malignant and unknown neoplasms of brain and nervous system	neoplasms	NA	NA	NA	NA	5088	14	5074
964	Poisoning by agents primarily affecting blood constituents	injuries & poisonings	NA	NA	NA	NA	3754	14	3740
212	Benign neoplasm of respiratory and intrathoracic organs	neoplasms	NA	NA	NA	NA	5139	14	5125
289.3	Personal history of diseases of blood and blood-forming organs	hematopoietic	NA	NA	NA	NA	3975	14	3961
912	Insect bite	injuries & poisonings	NA	NA	NA	NA	5042	14	5028
555.21	Ulcerative colitis (chronic)	digestive	NA	NA	NA	NA	3155	14	3141
358.1	Myasthenia gravis	neurological	NA	NA	NA	NA	4636	14	4622
316.1	Polyneuropathy due to drugs	mental disorders	NA	NA	NA	NA	3203	14	3189
209	Neuroendocrine tumors	neoplasms	NA	NA	NA	NA	5152	14	5138
594.3	Calculus of ureter	genitourinary	NA	NA	NA	NA	4887	15	4872
610.4	Benign neoplasm of breast	genitourinary	NA	NA	NA	NA	3692	15	3677
529	Diseases and other conditions of the tongue	digestive	NA	NA	NA	NA	4673	15	4658
229	Benign neoplasm of unspecified sites	neoplasms	NA	NA	NA	NA	5119	15	5104
371.2	Conjunctivitis, noninfectious	sense organs	NA	NA	NA	NA	4121	15	4106
580.14	Chronic glomerulonephritis, NOS	genitourinary	NA	NA	NA	NA	3458	15	3443
501	Pneumonitis due to inhalation of food or vomitus	respiratory	NA	NA	NA	NA	4186	15	4171
701.2	Scar conditions and fibrosis of skin	dermatologic	NA	NA	NA	NA	4567	15	4552
349	Other and unspecified disorders of the nervous system	neurological	NA	NA	NA	NA	4255	15	4240
427.41	Ventricular fibrillation and flutter	circulatory system	NA	NA	NA	NA	2737	15	2722
277.4	Disorders of bilirubin excretion	endocrine/metabolic	NA	NA	NA	NA	4727	15	4712
374.6	Dermatochalasis	sense organs	NA	NA	NA	NA	4121	15	4106
614.33	Pelvic inflammatory disease, NOS	genitourinary	NA	NA	NA	NA	3706	15	3691
300.8	Acute reaction to stress	mental disorders	NA	NA	NA	NA	2577	15	2562
345.11	Generalized convulsive epilepsy	neurological	NA	NA	NA	NA	4255	15	4240
500	Lung disease due to external agents	respiratory	NA	NA	NA	NA	4186	15	4171
700	Corns and callosities	dermatologic	NA	NA	NA	NA	4567	15	4552
110.13	Dermatophytosis of the body	infectious diseases	NA	NA	NA	NA	3604	15	3589
735.23	Hallux rigidus	musculoskeletal	NA	NA	NA	NA	4437	15	4422
724.1	Disorders of sacrum	musculoskeletal	NA	NA	NA	NA	3908	16	3892
441	Vascular insufficiency of intestine	circulatory system	NA	NA	NA	NA	4321	16	4305
480.11	Pneumococcal pneumonia	respiratory	NA	NA	NA	NA	3903	16	3887
41.11	Methicillin sensitive Staphylococcus aureus	infectious diseases	NA	NA	NA	NA	4133	16	4117
573.3	Hepatomegaly	digestive	NA	NA	NA	NA	4191	16	4175
610.8	Other specified benign mammary dysplasias	genitourinary	NA	NA	NA	NA	3693	16	3677
350.3	Lack of coordination	neurological	NA	NA	NA	NA	4257	16	4241
755.1	Congenital deformities of feet	congenital anomalies	NA	NA	NA	NA	4991	16	4975
301	Personality disorders	mental disorders	NA	NA	NA	NA	2578	16	2562
495.11	Chronic obstructive asthma with exacerbation	respiratory	NA	NA	NA	NA	3300	16	3284
625.1	Dyspareunia	genitourinary	NA	NA	NA	NA	3823	16	3807
201	Hodgkin's disease	neoplasms	NA	NA	NA	NA	4990	16	4974
575.9	Nonspecific abnormal findings on radiological and other examination of biliary tract	digestive	NA	NA	NA	NA	4685	16	4669
505	Other pulmonary inflamation or edema	respiratory	NA	NA	NA	NA	4187	16	4171
375.2	Epiphora	sense organs	NA	NA	NA	NA	4066	16	4050
352.1	Trigeminal nerve disorders [CN5]	neurological	NA	NA	NA	NA	4000	17	3983
458.2	Iatrogenic hypotension	circulatory system	NA	NA	NA	NA	3802	17	3785
261.41	Rickets or osteomalacia	endocrine/metabolic	NA	NA	NA	NA	3273	17	3256
747.12	Valvular heart disease/ heart chambers	congenital anomalies	NA	NA	NA	NA	4978	17	4961
535.8	Other specified gastritis	digestive	NA	NA	NA	NA	4131	17	4114
155	Cancer of liver and intrahepatic bile duct	neoplasms	NA	NA	NA	NA	4770	17	4753
635.3	Placenta previa and abruptio placenta	pregnancy complications	NA	NA	NA	NA	4398	17	4381
504.1	Idiopathic fibrosing alveolitis	respiratory	NA	NA	NA	NA	4188	17	4171
245.2	Chronic thyroiditis	endocrine/metabolic	NA	NA	NA	NA	3843	17	3826
711	Arthropathy associated with infections	musculoskeletal	NA	NA	NA	NA	4166	17	4149
557	Intestinal malabsorption (non-celiac)	digestive	NA	NA	NA	NA	3158	17	3141
303.4	Somatoform disorder	mental disorders	NA	NA	NA	NA	2579	17	2562
245.21	Chronic lymphocytic thyroiditis	endocrine/metabolic	NA	NA	NA	NA	3843	17	3826
710.11	Acute osteomyelitis	musculoskeletal	NA	NA	NA	NA	4166	17	4149
540.11	Acute appendicitis	digestive	NA	NA	NA	NA	5133	17	5116
750	Digestive congenital anomalies	congenital anomalies	NA	NA	NA	NA	4986	17	4969
569.2	Gastrointestinal complications	digestive	NA	NA	NA	NA	4324	17	4307
791	Gangrene	symptoms	NA	NA	NA	NA	5132	18	5114
556	Ulceration of the lower GI tract	digestive	NA	NA	NA	NA	3159	18	3141
379.1	Scleritis and episcleritis	sense organs	NA	NA	NA	NA	4068	18	4050
743.2	Pathologic fracture	musculoskeletal	NA	NA	NA	NA	4487	18	4469
803.1	Fracture of humerus	injuries & poisonings	NA	NA	NA	NA	4532	18	4514
473.3	Paralysis/spasm of vocal cords or larynx	respiratory	NA	NA	NA	NA	2732	18	2714
327.41	Organic or persistent insomnia	neurological	NA	NA	NA	NA	3109	18	3091
523	Gingival and periodontal diseases	digestive	NA	NA	NA	NA	4355	18	4337
70.9	Hepatitis NOS	infectious diseases	NA	NA	NA	NA	3569	18	3551
295.3	Psychosis	mental disorders	NA	NA	NA	NA	2580	18	2562
430.2	Intracerebral hemorrhage	circulatory system	NA	NA	NA	NA	4385	18	4367
836	Traumatic arthropathy	injuries & poisonings	NA	NA	NA	NA	4815	18	4797
315	Develomental delays and disorders	mental disorders	NA	NA	NA	NA	5003	18	4985
425.11	Hypertrophic obstructive cardiomyopathy	circulatory system	NA	NA	NA	NA	4534	18	4516
348.8	Encephalopathy, not elsewhere classified	neurological	NA	NA	NA	NA	4258	18	4240
571.81	Portal hypertension	digestive	NA	NA	NA	NA	4193	18	4175
446.9	Arteritis NOS	circulatory system	NA	NA	NA	NA	4324	19	4305
740.3	Osteoarthrosis involving more than one site, but not specified as generalized	musculoskeletal	NA	NA	NA	NA	3347	19	3328
274.21	Chondrocalcinosis	endocrine/metabolic	NA	NA	NA	NA	4842	19	4823
250.14	Type 1 diabetes with neurological manifestations	endocrine/metabolic	NA	NA	NA	NA	2762	19	2743
427.61	Supraventricular premature beats	circulatory system	NA	NA	NA	NA	2741	19	2722
378.1	Strabismus (not specified as paralytic)	sense organs	NA	NA	NA	NA	4069	19	4050
674	Other complications of the puerperium NEC	pregnancy complications	NA	NA	NA	NA	5003	19	4984
204.4	Multiple myeloma	neoplasms	NA	NA	NA	NA	4993	19	4974
627.5	Premature menopause and other ovarian failure	genitourinary	NA	NA	NA	NA	2851	19	2832
752	Nervous system congenital anomalies	congenital anomalies	NA	NA	NA	NA	5090	19	5071
346	Abnormal findings on study of brain and/or nervous system	neurological	NA	NA	NA	NA	4259	19	4240
425.12	Other hypertrophic cardiomyopathy	circulatory system	NA	NA	NA	NA	4535	19	4516
743.4	Stress fracture	musculoskeletal	NA	NA	NA	NA	4488	19	4469
260.3	Adult failure to thrive	endocrine/metabolic	NA	NA	NA	NA	3275	19	3256
614.32	Chronic inflammatory pelvic disease	genitourinary	NA	NA	NA	NA	3710	19	3691
172	Skin cancer	neoplasms	NA	NA	NA	NA	4901	19	4882
368.9	Subjective visual disturbances	sense organs	NA	NA	NA	NA	4236	19	4217
377.1	Optic atrophy	sense organs	NA	NA	NA	NA	4069	19	4050
364.4	Corneal degenerations	sense organs	NA	NA	NA	NA	4277	19	4258

### Sheet: 5. AFR AUD
phecode	description	group	beta	SE	OR	p	n_total	n_cases	n_controls
792.1	Papanicolaou smear of cervix or vagina with atypical squamous cells	symptoms	0.229882	0.0694777	1.25845	0.000937275	5990	247	5743
395.6	Heart valve replaced	circulatory system	-0.257577	0.0784931	0.772922	0.00103248	6778	175	6603
636	Early or threatened labor; hemorrhage in early pregnancy	pregnancy complications	0.228548	0.0697544	1.25677	0.00105112	7749	292	7457
789	Nausea and vomiting	symptoms	0.0871657	0.0311581	1.09108	0.00514951	6800	1354	5446
792	Abnormal Papanicolaou smear of cervix and cervical HPV	symptoms	0.145467	0.0521182	1.15658	0.00525293	6212	469	5743
636.3	Hemorrhage in early pregnancy	pregnancy complications	0.262628	0.096084	1.30034	0.00627001	7592	135	7457
611	Abnormal findings on mammogram or breast exam	genitourinary	0.122325	0.0467655	1.13012	0.00890414	7188	538	6650
625	Pain and other symptoms associated with female genital organs	genitourinary	0.155885	0.0609547	1.16869	0.0105463	7131	310	6821
764	Sciatica	symptoms	0.11145	0.0442889	1.1179	0.0118552	6803	598	6205
745	Pain in joint	musculoskeletal	0.0625627	0.0250996	1.06456	0.0126819	7136	3238	3898
611.3	Lump or mass in breast	genitourinary	0.147354	0.060066	1.15876	0.0141593	6952	302	6650
425.1	Primary/intrinsic cardiomyopathies	circulatory system	-0.0921275	0.0390489	0.911989	0.0183101	7573	780	6793
772.2	Spasm of muscle	symptoms	-0.219611	0.0931317	0.802831	0.0183705	7064	118	6946
244.2	Acquired hypothyroidism	endocrine/metabolic	-0.210124	0.089767	0.810484	0.0192437	6657	131	6526
318	Tobacco use disorder	mental disorders	0.0641356	0.0275412	1.06624	0.0198739	6782	2016	4766
443	Peripheral vascular disease	circulatory system	0.110377	0.0476099	1.1167	0.0204302	7125	513	6612
477	Epistaxis or throat hemorrhage	respiratory	-0.214213	0.0924927	0.807177	0.0205584	4896	123	4773
427.21	Atrial fibrillation	circulatory system	-0.101434	0.0438281	0.903541	0.0206475	4828	725	4103
295	Schizophrenia and other psychotic disorders	mental disorders	0.194407	0.0840638	1.21459	0.0207437	4650	156	4494
426.32	Left bundle branch block	circulatory system	-0.218192	0.0965189	0.803971	0.0237831	4218	115	4103
740.2	Osteoarthrosis, generalized	musculoskeletal	-0.15272	0.0700305	0.85837	0.0292012	5711	219	5492
740.9	Osteoarthrosis NOS	musculoskeletal	-0.0874861	0.0402734	0.916232	0.0298326	6305	813	5492
427.22	Atrial flutter	circulatory system	-0.134281	0.0618341	0.874345	0.0298835	4418	315	4103
457.3	Encounter for long-term (current) use of aspirin	circulatory system	-0.109361	0.0504391	0.896407	0.0301451	5529	467	5062
366.2	Senile cataract	sense organs	-0.0885955	0.0408814	0.915216	0.0302245	7184	794	6390
427.2	Atrial fibrillation and flutter	circulatory system	-0.0905431	0.0419481	0.913435	0.0308926	4917	814	4103
249	Secondary diabetes mellitus	endocrine/metabolic	-0.130601	0.060615	0.877568	0.0311938	4519	319	4200
317	Alcohol-related disorders	mental disorders	0.128076	0.0595183	1.13664	0.0314074	5095	329	4766
395	Heart valve disorders	circulatory system	-0.0870229	0.0405006	0.916656	0.0316594	7323	720	6603
742.9	Other derangement of joint	musculoskeletal	0.181825	0.0846864	1.1994	0.0317899	6778	140	6638
763	Thoracic or lumbosacral neuritis or radiculitis, unspecified	symptoms	0.108266	0.0507294	1.11434	0.0328273	6640	435	6205
425	Cardiomyopathy	circulatory system	-0.0789683	0.0370083	0.924069	0.0328593	7668	875	6793
785	Abdominal pain	symptoms	0.0544714	0.0256121	1.05598	0.0334377	6976	2817	4159
293	Symptoms involving head and neck	mental disorders	-0.189907	0.0900457	0.827036	0.0349436	7461	127	7334
726	Peripheral enthesopathies and allied syndromes	musculoskeletal	-0.0772361	0.0366229	0.925671	0.034948	6243	940	5303
394	Rheumatic disease of the heart valves	circulatory system	-0.131096	0.0625433	0.877134	0.036075	6883	280	6603
345.12	Partial epilepsy	neurological	0.199039	0.0954602	1.22023	0.037065	6781	117	6664
781	Symptoms involving nervous and musculoskeletal systems	symptoms	-0.174239	0.0841864	0.840096	0.0384824	7727	151	7576
624	Symptoms involving female genital tract	genitourinary	0.183055	0.0885097	1.20088	0.038622	6954	133	6821
464	Acute sinusitis	respiratory	0.135195	0.0656896	1.14476	0.0395814	5565	239	5326
250.25	Diabetes type 2 with peripheral circulatory disorders	endocrine/metabolic	0.216782	0.106553	1.24207	0.041902	4300	100	4200
619.4	Noninflammatory disorders of vagina	genitourinary	0.130464	0.064836	1.13936	0.044198	6992	282	6710
367.1	Myopia	sense organs	0.116117	0.0579085	1.12313	0.0449439	6809	329	6480
295.1	Schizophrenia	mental disorders	0.197831	0.0995259	1.21876	0.0468413	4607	113	4494
605	Erectile dysfunction [ED]	genitourinary	0.107793	0.0545881	1.11382	0.0483065	7224	538	6686
496.1	Emphysema	respiratory	0.135121	0.0687407	1.14468	0.0493374	5763	232	5531
420.2	Pericarditis	circulatory system	-0.171354	0.0879402	0.842524	0.0513523	6931	138	6793
257.1	Testicular hypofunction	endocrine/metabolic	0.186211	0.0956189	1.20468	0.0514834	6953	124	6829
257	Testicular dysfunction	endocrine/metabolic	0.186211	0.0956189	1.20468	0.0514834	6953	124	6829
255	Disorders of adrenal glands	endocrine/metabolic	0.159425	0.0822503	1.17284	0.0525879	6977	148	6829
727	Other disorders of synovium, tendon, and bursa	musculoskeletal	-0.0822316	0.0424281	0.921059	0.0526064	5967	664	5303
195	Cancer, suspected or other	neoplasms	0.161084	0.0831924	1.17478	0.0528335	7278	158	7120
727.1	Synovitis and tenosynovitis	musculoskeletal	-0.112858	0.0584316	0.893278	0.0534279	5627	324	5303
443.9	Peripheral vascular disease, unspecified	circulatory system	0.0960586	0.0499354	1.10082	0.0543974	7080	468	6612
427.1	Paroxysmal tachycardia, unspecified	circulatory system	-0.0893706	0.0465173	0.914507	0.0547021	4679	576	4103
628	Ovarian cyst	genitourinary	0.140385	0.0732758	1.15072	0.0553848	6118	221	5897
250.7	Diabetic retinopathy	endocrine/metabolic	-0.100429	0.0528041	0.904449	0.057181	6865	398	6467
646	Other complications of pregnancy NEC	pregnancy complications	0.127871	0.0673444	1.13641	0.0575955	7978	358	7620
389	Hearing loss	sense organs	0.0828043	0.0441564	1.08633	0.0607585	7781	582	7199
420	Carditis	circulatory system	-0.129277	0.0692792	0.87873	0.0620368	7015	222	6793
447	Other disorders of arteries and arterioles	circulatory system	0.12694	0.0687987	1.13535	0.0650246	6835	223	6612
771	Musculoskeletal symptoms referable to limbs	symptoms	-0.0932718	0.0505647	0.910946	0.0650956	6368	433	5935
465	Acute upper respiratory infections of multiple or unspecified sites	respiratory	0.0612565	0.0332897	1.06317	0.065753	6496	1170	5326
292	Neurological disorders	mental disorders	0.0784993	0.0426861	1.08166	0.0659163	7261	647	6614
586	Other disorders of the kidney and ureters	genitourinary	-0.0853078	0.0466935	0.91823	0.0677035	5365	566	4799
180.3	Cervical intraepithelial neoplasia [CIN] [Cervical dysplasia]	neoplasms	0.172026	0.0942647	1.18771	0.0680121	5873	130	5743
426.3	Bundle branch block	circulatory system	-0.128063	0.0702563	0.879798	0.0683337	4332	229	4103
395.2	Nonrheumatic aortic valve disorders	circulatory system	-0.112457	0.0618804	0.893635	0.0691658	6882	279	6603
740	Osteoarthrosis	musculoskeletal	-0.0517422	0.0287122	0.949574	0.0715299	7421	1929	5492
457	Encounter for long-term (current) use of anticoagulants, antithrombotics, aspirin	circulatory system	-0.0825153	0.0458082	0.920797	0.0716523	5651	589	5062
317.1	Alcoholism	mental disorders	0.116812	0.0648573	1.12391	0.0716943	5036	270	4766
481	Influenza	respiratory	-0.135608	0.0756153	0.873185	0.0729109	6390	179	6211
426.2	Atrioventricular [AV] block	circulatory system	-0.133204	0.0748074	0.875286	0.0749729	4309	206	4103
686	Other local infections of skin and subcutaneous tissue	dermatologic	0.175159	0.100126	1.19144	0.0802238	6468	106	6362
796	Elevated prostate specific antigen [PSA]	symptoms	0.124905	0.0717789	1.13304	0.0818357	7313	283	7030
426.9	Cardiac pacemaker/device in situ	circulatory system	-0.0810259	0.0466194	0.92217	0.0822057	4693	590	4103
292.1	Aphasia/speech disturbance	mental disorders	0.130661	0.0753061	1.13958	0.08273	6797	183	6614
427.12	Paroxysmal ventricular tachycardia	circulatory system	-0.0947781	0.0549148	0.909575	0.0843629	4490	387	4103
697	Sarcoidosis	dermatologic	-0.11505	0.0668258	0.891321	0.0851338	6592	243	6349
458	Hypotension	circulatory system	-0.0890539	0.0518363	0.914796	0.0857994	6261	433	5828
280.1	Iron deficiency anemias, unspecified or not due to blood loss	hematopoietic	0.0679979	0.0396035	1.07036	0.0859856	4785	822	3963
428.2	Heart failure NOS	circulatory system	-0.170844	0.101355	0.842953	0.0918734	5943	105	5838
560.4	Other intestinal obstruction	digestive	-0.163132	0.0972526	0.849479	0.0934631	5162	113	5049
71	Human immunodeficiency virus [HIV] disease	infectious diseases	0.10816	0.0652637	1.11423	0.0974635	5979	272	5707
720	Spinal stenosis	musculoskeletal	0.0874087	0.0527436	1.09134	0.0974712	6747	408	6339
644	Anemia during pregnancy	pregnancy complications	0.119918	0.0724129	1.1274	0.0977157	8005	273	7732
338.1	Acute pain	neurological	-0.137684	0.0832334	0.871374	0.0980876	6370	158	6212
458.9	Hypotension NOS	circulatory system	-0.11221	0.0678766	0.893857	0.098302	6073	245	5828
112	Candidiasis	infectious diseases	0.0834319	0.0505087	1.08701	0.0985689	6464	456	6008
193	Thyroid cancer	neoplasms	0.16405	0.0998521	1.17827	0.100397	8016	101	7915
429.1	Heart transplant/surgery	circulatory system	-0.134042	0.0815881	0.874553	0.100401	5999	161	5838
279	Disorders involving the immune mechanism	endocrine/metabolic	-0.0827576	0.0504389	0.920574	0.10085	7802	438	7364
835	Internal derangement of knee	injuries & poisonings	-0.158301	0.0966309	0.853593	0.101379	7786	110	7676
599	Other symptoms/disorders or the urinary system	genitourinary	0.0453556	0.0277183	1.0464	0.101776	6948	1920	5028
296	Mood disorders	mental disorders	0.0491118	0.030147	1.05034	0.103297	6089	1595	4494
656	Other perinatal conditions of fetus or newborn	pregnancy complications	0.166603	0.1025	1.18129	0.104076	8081	123	7958
285.1	Acute posthemorrhagic anemia	hematopoietic	-0.142976	0.0882345	0.866775	0.105145	4097	134	3963
496.21	Obstructive chronic bronchitis	respiratory	0.11919	0.0736922	1.12658	0.105791	5739	208	5531
706.1	Acne	dermatologic	0.156417	0.0973285	1.16931	0.108032	6703	116	6587
979	Adverse drug events and drug allergies	injuries & poisonings	-0.119273	0.0746947	0.887565	0.110308	6136	187	5949
379	Other disorders of eye	sense organs	-0.0929763	0.0583159	0.911215	0.110856	6919	320	6599
379.2	Disorders of vitreous body	sense organs	-0.111038	0.0698037	0.894905	0.111674	6815	216	6599
578.9	Hemorrhage of gastrointestinal tract	digestive	-0.113141	0.0711978	0.893025	0.112037	6760	219	6541
747	Cardiac and circulatory congenital anomalies	congenital anomalies	0.122213	0.0769465	1.12999	0.112222	8061	171	7890
742	Derangement of joint, non-traumatic	musculoskeletal	0.126459	0.0798065	1.1348	0.113064	6796	158	6638
626.13	Irregular menstrual cycle	genitourinary	-0.149029	0.0950234	0.861544	0.116801	6031	134	5897
760	Back pain	symptoms	0.0418864	0.0269132	1.04278	0.119624	6875	2081	4794
389.1	Sensorineural hearing loss	sense organs	0.0970271	0.0628136	1.10189	0.122423	7478	279	7199
426	Cardiac conduction disorders	circulatory system	-0.0535028	0.03467	0.947903	0.122781	5333	1230	4103
180	Cervical cancer and dysplasia	neoplasms	0.128485	0.0832943	1.1371	0.122943	5907	164	5743
250.4	Abnormal glucose	endocrine/metabolic	-0.0544116	0.0355501	0.947042	0.125878	5288	1088	4200
382	Otalgia	sense organs	0.133675	0.0874151	1.14302	0.126214	7340	140	7200
136	Other infectious and parasitic diseases	infectious diseases	-0.123307	0.0816054	0.883992	0.130785	7428	161	7267
280	Iron deficiency anemias	hematopoietic	0.0562601	0.037342	1.05787	0.131909	4913	950	3963
272.13	Mixed hyperlipidemia	endocrine/metabolic	-0.0586324	0.0390581	0.943053	0.133315	5093	1096	3997
634	Miscarriage; stillbirth	pregnancy complications	0.122841	0.0824136	1.1307	0.136082	7646	189	7457
428.4	Heart failure with preserved EF [Diastolic heart failure]	circulatory system	-0.0696723	0.0471744	0.932699	0.1397	6378	540	5838
740.11	Osteoarthrosis, localized, primary	musculoskeletal	-0.0484688	0.0330456	0.952687	0.142451	6773	1281	5492
214	Lipoma	neoplasms	0.126057	0.0861344	1.13435	0.143332	7879	146	7733
579	Other symptoms involving abdomen and pelvis	digestive	-0.108916	0.0744821	0.896805	0.143655	6732	191	6541
260	Protein-calorie malnutrition	endocrine/metabolic	0.0744827	0.0514659	1.07733	0.147834	5849	438	5411
442	Other aneurysm	circulatory system	0.0940617	0.0655128	1.09863	0.151066	6864	252	6612
41	Bacterial infection NOS	infectious diseases	0.0611463	0.0427514	1.06305	0.152638	7031	607	6424
365.1	Open-angle glaucoma	sense organs	-0.0729861	0.0511567	0.929614	0.153662	7168	438	6730
366	Cataract	sense organs	-0.0508203	0.035744	0.950449	0.155089	7504	1114	6390
726.1	Enthesopathy	musculoskeletal	-0.07719	0.0545182	0.925714	0.156818	5682	379	5303
729	Other disorders of soft tissues	musculoskeletal	-0.0883971	0.0626295	0.915397	0.158118	5586	283	5303
306	Other mental disorder	mental disorders	0.126109	0.089601	1.13441	0.159292	4643	149	4494
351	Other peripheral nerve disorders	neurological	-0.058923	0.0420171	0.942779	0.160808	7216	657	6559
655	Known or suspected fetal abnormality affecting management of mother	pregnancy complications	0.0860407	0.0616222	1.08985	0.162636	7911	471	7440
418	Nonspecific chest pain	circulatory system	0.0362045	0.0260202	1.03687	0.164105	6922	2424	4498
296.2	Depression	mental disorders	0.0439589	0.0316282	1.04494	0.16457	5897	1403	4494
649	Other conditions or status of the mother complicating pregnancy, childbirth, or the puerperium	pregnancy complications	0.0738708	0.0534818	1.07667	0.167207	7944	717	7227
345	Epilepsy, recurrent seizures, convulsions	neurological	0.0760458	0.0551084	1.07901	0.167608	7024	360	6664
110	Dermatophytosis / Dermatomycosis	infectious diseases	0.0730864	0.0530016	1.07582	0.167911	6398	390	6008
227	Benign neoplasm of other endocrine glands and related structures	neoplasms	0.13868	0.100859	1.14876	0.169136	8017	102	7915
289	Other diseases of blood and blood-forming organs	hematopoietic	0.0816942	0.0596864	1.08512	0.171086	6590	297	6293
381.1	Otitis media	sense organs	0.122562	0.0895668	1.13039	0.17119	7331	131	7200
345.1	Epilepsy	neurological	0.118317	0.0868368	1.1256	0.173034	6804	140	6664
709	Diffuse diseases of connective tissue	dermatologic	-0.114331	0.0847722	0.891963	0.177439	6425	144	6281
276.6	Fluid overload	endocrine/metabolic	-0.0903331	0.0678058	0.913627	0.182783	5268	248	5020
562.2	Diverticulitis	digestive	-0.122812	0.0921906	0.88443	0.182812	5164	115	5049
389.4	Tinnitus	sense organs	0.103735	0.0782901	1.10931	0.18517	7369	170	7199
53	Herpes zoster	infectious diseases	0.122577	0.0930224	1.13041	0.187598	5822	115	5707
350.2	Abnormality of gait	neurological	-0.0882802	0.0673916	0.915504	0.190209	7054	239	6815
949	Allergies, other	injuries & poisonings	0.0824653	0.063041	1.08596	0.190832	6123	277	5846
250.41	Impaired fasting glucose	endocrine/metabolic	-0.10156	0.077698	0.903427	0.191173	4383	183	4200
733	Other disorders of bone and cartilage	musculoskeletal	0.0744104	0.0569888	1.07725	0.191654	6828	332	6496
426.91	Cardiac pacemaker in situ	circulatory system	-0.101856	0.0780788	0.90316	0.192053	4291	188	4103
444	Arterial embolism and thrombosis	circulatory system	0.130176	0.100821	1.13903	0.196647	6716	104	6612
426.92	Cardiac defibrillator in situ	circulatory system	-0.0682637	0.0530449	0.934014	0.198128	4533	430	4103
649.1	Diabetes or abnormal glucose tolerance complicating pregnancy	pregnancy complications	-0.126765	0.0985827	0.880941	0.198486	7369	142	7227
375	Disorders of lacrimal system	sense organs	0.119822	0.0935401	1.1273	0.200203	6719	120	6599
415.1	Acute pulmonary heart disease	circulatory system	0.0775925	0.060933	1.08068	0.202874	6938	285	6653
965	Poisoning by analgesics, antipyretics, and antirheumatics	injuries & poisonings	0.125683	0.0989759	1.13392	0.204143	6057	108	5949
242.1	Graves' disease	endocrine/metabolic	-0.126198	0.0995343	0.881441	0.20484	6635	109	6526
395.1	Nonrheumatic mitral valve disorders	circulatory system	-0.0712704	0.0566631	0.93121	0.208467	6950	347	6603
71.1	HIV infection, symptomatic	infectious diseases	0.0849756	0.0675903	1.08869	0.208675	5958	251	5707
565	Anal and rectal conditions	digestive	0.088296	0.0706139	1.09231	0.211151	7047	217	6830
743.9	Osteopenia or other disorder of bone and cartilage	musculoskeletal	0.0983735	0.0791055	1.10337	0.213657	7534	171	7363
427.3	Other specified cardiac dysrhythmias	circulatory system	-0.0709118	0.0573088	0.931544	0.215953	4456	353	4103
278.1	Obesity	endocrine/metabolic	-0.0304938	0.0247512	0.969966	0.217945	7066	3316	3750
276	Disorders of fluid, electrolyte, and acid-base balance	endocrine/metabolic	-0.0340102	0.027629	0.966562	0.218336	7063	2043	5020
614	Inflammatory diseases of female pelvic organs	genitourinary	0.0600593	0.0493942	1.0619	0.224016	7317	549	6768
415.11	Pulmonary embolism and infarction, acute	circulatory system	0.0745365	0.0613072	1.07738	0.224067	6934	281	6653
577	Diseases of pancreas	digestive	-0.0862367	0.0710601	0.917377	0.22491	8109	208	7901
514.2	Solitary pulmonary nodule	respiratory	0.0665817	0.0550477	1.06885	0.22646	7375	361	7014
286	Coagulation defects	hematopoietic	-0.0492423	0.0407374	0.95195	0.22675	6965	717	6248
240	Simple and unspecified goiter	endocrine/metabolic	-0.099024	0.0819987	0.905721	0.22719	6688	162	6526
653	Problems associated with amniotic cavity and membranes	pregnancy complications	0.1284	0.106434	1.13701	0.227667	7743	113	7630
459.9	Circulatory disease NEC	circulatory system	-0.0755591	0.062778	0.927225	0.228747	6100	272	5828
371.3	Inflammation of eyelids	sense organs	0.100475	0.0840856	1.1057	0.232119	6893	146	6747
740.1	Osteoarthritis; localized	musculoskeletal	-0.0379963	0.0320802	0.962716	0.236248	6884	1392	5492
707	Chronic ulcer of skin	dermatologic	0.0713588	0.0605665	1.07397	0.238721	8014	299	7715
575	Other biliary tract disease	digestive	0.112178	0.0953052	1.11871	0.239179	7656	110	7546
573	Other disorders of liver	digestive	-0.0586225	0.0498356	0.943063	0.239468	6913	454	6459
110.11	Dermatophytosis of nail	infectious diseases	0.111267	0.0960281	1.11769	0.24658	6118	110	6008
327.1	Hypersomnia	neurological	-0.111948	0.0981003	0.894091	0.253805	5130	107	5023
433	Cerebrovascular disease	circulatory system	0.0404245	0.0357578	1.04125	0.258262	7796	975	6821
615	Endometriosis	genitourinary	0.113592	0.100726	1.12029	0.259436	6880	112	6768
514	Abnormal findings examination of lungs	respiratory	0.0507464	0.0451136	1.05206	0.260649	7575	561	7014
306.1	Mental disorders durring/after pregnancy	mental disorders	0.115582	0.103024	1.12253	0.261907	4615	121	4494
990	Effects radiation NOS	injuries & poisonings	0.0914461	0.0817402	1.09576	0.263251	7198	157	7041
707.2	Chronic ulcer of leg or foot	dermatologic	0.0872616	0.0781037	1.09118	0.263886	7892	177	7715
512.8	Cough	respiratory	0.0384107	0.03446	1.03916	0.265002	4671	1316	3355
428.3	Heart failure with reduced EF [Systolic or combined heart failure]	circulatory system	-0.0442399	0.0398167	0.956724	0.266531	6637	799	5838
721.1	Spondylosis without myelopathy	musculoskeletal	0.0517633	0.0467307	1.05313	0.267994	6849	510	6339
428.1	Congestive heart failure (CHF) NOS	circulatory system	-0.0387007	0.0349793	0.962039	0.268558	6926	1088	5838
721	Spondylosis and allied disorders	musculoskeletal	0.0483637	0.0437773	1.04955	0.269261	6931	592	6339
250	Diabetes mellitus	endocrine/metabolic	-0.0283318	0.0257463	0.972066	0.271147	7117	2917	4200
288.2	Elevated white blood cell count	hematopoietic	0.0802038	0.0730551	1.08351	0.272268	6482	189	6293
300	Anxiety, phobic and dissociative disorders	mental disorders	0.0384914	0.0351071	1.03924	0.272905	5551	1057	4494
287.3	Thrombocytopenia	hematopoietic	0.0607674	0.0556262	1.06265	0.274647	6617	369	6248
394.7	Disease of tricuspid valve	circulatory system	-0.108023	0.098927	0.897607	0.274855	6710	107	6603
516.1	Hemoptysis	respiratory	0.103811	0.0962672	1.10939	0.280873	7945	114	7831
429	Ill-defined descriptions and complications of heart disease	circulatory system	-0.0544073	0.0504621	0.947046	0.280953	6285	447	5838
573.9	Abnormal serum enzyme levels	digestive	-0.0796767	0.0743524	0.923415	0.283896	6650	191	6459
939	Atopic/contact dermatitis due to other or unspecified	dermatologic	0.0514851	0.0487089	1.05283	0.290514	6328	482	5846
977	Personal history of allergy to medicinal agents	injuries & poisonings	-0.105428	0.0998077	0.899939	0.290827	6055	106	5949
830	Dislocation	injuries & poisonings	-0.0949129	0.0904581	0.909452	0.294064	7802	126	7676
765	Cervical radiculitis	symptoms	0.0666197	0.0637412	1.06889	0.295949	6479	274	6205
279.7	Other immunological findings	endocrine/metabolic	-0.0731002	0.0699601	0.929508	0.296076	7582	218	7364
681.5	Cellulitis and abscess of leg, except foot	dermatologic	0.0835673	0.0805558	1.08716	0.299557	6518	156	6362
198	Secondary malignant neoplasm	neoplasms	0.0649791	0.0628716	1.06714	0.30136	7398	278	7120
790.6	Other abnormal blood chemistry	symptoms	-0.0520105	0.0504945	0.949319	0.302999	7159	433	6726
339	Other headache syndromes	neurological	0.048821	0.0475958	1.05003	0.305014	6943	493	6450
287	Purpura and other hemorrhagic conditions	hematopoietic	0.0554776	0.0548833	1.05705	0.312098	6627	379	6248
647	Infectious and parasitic complications affecting pregnancy	pregnancy complications	0.0961193	0.0952213	1.10089	0.312768	7948	157	7791
687	Symptoms affecting skin	dermatologic	0.0402408	0.0400956	1.04106	0.315561	5806	752	5054
535	Gastritis and duodenitis	digestive	-0.0527228	0.053098	0.948643	0.320742	7052	391	6661
706	Diseases of sebaceous glands	dermatologic	0.0553393	0.0561702	1.0569	0.324522	6935	348	6587
747.1	Cardiac congenital anomalies	congenital anomalies	0.0876784	0.0897663	1.09164	0.328698	8015	125	7890
286.2	Encounter for long-term (current) use of anticoagulants	hematopoietic	-0.0389695	0.03992	0.96178	0.32897	7005	757	6248
110.1	Dermatophytosis	infectious diseases	0.0542698	0.0560729	1.05577	0.333122	6354	346	6008
960.2	Allergy/adverse effect of penicillin	injuries & poisonings	-0.0759757	0.0785322	0.926839	0.333321	6115	166	5949
512.7	Shortness of breath	respiratory	0.02973	0.0308841	1.03018	0.335733	5213	1858	3355
512	Other symptoms of respiratory system	respiratory	0.0243732	0.0254307	1.02467	0.337853	6811	3456	3355
592	Cystitis and urethritis	genitourinary	0.0925718	0.0966774	1.09699	0.338298	5487	113	5374
495.2	Asthma with exacerbation	respiratory	0.0545761	0.0573145	1.05609	0.340985	5878	347	5531
571	Chronic liver disease and cirrhosis	digestive	0.0470884	0.0494883	1.04821	0.341348	6919	460	6459
516	Abnormal sputum	respiratory	0.0886077	0.0931448	1.09265	0.341457	7954	123	7831
285.21	Anemia in chronic kidney disease	hematopoietic	0.0556937	0.058557	1.05727	0.341552	4305	342	3963
585.4	Chronic kidney disease, Stage I or II	genitourinary	-0.0637972	0.0675374	0.938195	0.344852	5041	242	4799
250.1	Type 1 diabetes	endocrine/metabolic	-0.0682179	0.0723636	0.934057	0.345829	4411	211	4200
345.3	Convulsions	neurological	0.0647454	0.068952	1.06689	0.347735	6890	226	6664
735	Acquired foot deformities	musculoskeletal	-0.0535897	0.0570917	0.947821	0.347906	7463	327	7136
252	Disorders of parathyroid gland	endocrine/metabolic	0.0663235	0.0725031	1.06857	0.360313	7038	209	6829
694.2	Other dyschromia	dermatologic	0.0912814	0.100161	1.09558	0.362112	6454	105	6349
415.2	Chronic pulmonary heart disease	circulatory system	-0.0404848	0.0445112	0.960324	0.363064	7250	597	6653
735.3	Hallux valgus (Bunion)	musculoskeletal	-0.0837068	0.092269	0.919701	0.364299	7257	121	7136
261.2	Vitamin B-complex deficiencies	endocrine/metabolic	-0.0711328	0.0786998	0.931338	0.366075	5584	173	5411
596.5	Functional disorders of bladder	genitourinary	0.0757916	0.0838821	1.07874	0.366235	7569	146	7423
496	Chronic airway obstruction	respiratory	0.0364141	0.0404754	1.03709	0.368302	6282	751	5531
655.1	Abnormality in fetal heart rate or rhythm	pregnancy complications	0.0996883	0.110968	1.10483	0.368997	7550	110	7440
569	Other disorders of intestine	digestive	-0.0684195	0.0761842	0.933869	0.369143	7007	177	6830
300.1	Anxiety disorder	mental disorders	0.0339399	0.0379613	1.03452	0.371287	5358	864	4494
433.31	Transient cerebral ischemia	circulatory system	0.0417873	0.0467608	1.04267	0.371515	7346	525	6821
440.2	Atherosclerosis of the extremities	circulatory system	0.0647273	0.0726935	1.06687	0.373244	6815	203	6612
727.6	Rupture of tendon, nontraumatic	musculoskeletal	0.0885335	0.0996484	1.09257	0.374294	5411	108	5303
278	Overweight, obesity and other hyperalimentation	endocrine/metabolic	-0.0212651	0.0240248	0.978959	0.376086	7428	3678	3750
8.5	Bacterial enteritis	infectious diseases	-0.0749192	0.0847731	0.927818	0.376825	7669	153	7516
530	Diseases of esophagus	digestive	0.0237164	0.026855	1.024	0.377166	6767	2319	4448
550.2	Diaphragmatic hernia	digestive	0.073842	0.0836682	1.07664	0.377475	7090	145	6945
530.11	GERD	digestive	0.0245805	0.0278684	1.02489	0.377766	6508	2060	4448
643	Excessive vomiting in pregnancy	pregnancy complications	0.0912723	0.103643	1.09557	0.378514	8094	120	7974
480	Pneumonia	respiratory	-0.0366257	0.0415941	0.964037	0.378561	6886	675	6211
694	Dyschromia and Vitiligo	dermatologic	0.0801217	0.091139	1.08342	0.379339	6477	128	6349
743	Osteoporosis, osteopenia and pathological fracture	musculoskeletal	0.044029	0.050162	1.04501	0.380088	7805	442	7363
539	Bariatric surgery	digestive	0.0315081	0.0359132	1.03201	0.380301	7425	933	6492
513	Respiratory abnormalities	respiratory	-0.0773912	0.0887133	0.925528	0.383004	7849	137	7712
367.2	Astigmatism	sense organs	0.0703248	0.080733	1.07286	0.383711	6638	158	6480
433.3	Cerebral ischemia	circulatory system	0.0398211	0.0462285	1.04062	0.389019	7362	541	6821
386.9	Dizziness and giddiness (Light-headedness and vertigo)	sense organs	0.0318616	0.0370805	1.03237	0.3902	6859	895	5964
250.2	Type 2 diabetes	endocrine/metabolic	-0.0232699	0.0271547	0.976999	0.391479	6739	2539	4200
536	Disorders of function of stomach	digestive	0.0659987	0.0770973	1.06823	0.391973	6836	175	6661
327.3	Sleep apnea	neurological	-0.0247653	0.0290533	0.975539	0.393987	6649	1626	5023
367.8	Hypermetropia	sense organs	-0.0677002	0.0794343	0.934541	0.394059	6648	168	6480
562	Diverticulosis and diverticulitis	digestive	-0.0438111	0.0514171	0.957135	0.394174	5474	425	5049
244.1	Secondary hypothyroidism	endocrine/metabolic	0.0759779	0.0905901	1.07894	0.401638	6657	131	6526
535.9	Gastritis and duodenitis, NOS	digestive	-0.0804623	0.0960961	0.92269	0.402418	6772	111	6661
593.2	Microscopic hematuria	genitourinary	-0.0567828	0.0679017	0.944799	0.403014	5614	240	5374
476	Allergic rhinitis	respiratory	-0.029792	0.0357828	0.970647	0.405082	5768	995	4773
704.1	Alopecia	dermatologic	-0.0706573	0.0849739	0.931781	0.405681	7305	150	7155
401.22	Hypertensive chronic kidney disease	circulatory system	-0.0390497	0.0470027	0.961703	0.406089	3583	1012	2571
242	Thyrotoxicosis with or without goiter	endocrine/metabolic	-0.0532702	0.0642157	0.948124	0.406793	6786	260	6526
250.23	Type 2 diabetes with ophthalmic manifestations	endocrine/metabolic	-0.0459409	0.0558865	0.955098	0.411054	4582	382	4200
8	Intestinal infection	infectious diseases	-0.0542647	0.0665991	0.947181	0.415189	7763	247	7516
338.2	Chronic pain	neurological	0.034804	0.0429459	1.03542	0.417703	6835	623	6212
594.1	Calculus of kidney	genitourinary	0.0599776	0.0740631	1.06181	0.418045	7894	180	7714
433.8	Late effects of cerebrovascular disease	circulatory system	0.0559212	0.0691668	1.05751	0.418804	7041	220	6821
440	Atherosclerosis	circulatory system	0.0510062	0.0631182	1.05233	0.419029	6883	271	6612
960	Poisoning by antibiotics	injuries & poisonings	-0.054623	0.0677062	0.946842	0.419802	6179	230	5949
280.2	Iron deficiency anemia secondary to blood loss (chronic)	hematopoietic	-0.0677617	0.0848173	0.934483	0.42434	4116	153	3963
519	Other diseases of respiratory system, not elsewhere classified	respiratory	0.0562114	0.0707127	1.05782	0.426656	7619	214	7405
530.1	Esophagitis, GERD and related diseases	digestive	0.0216232	0.0273073	1.02186	0.42845	6640	2192	4448
733.4	Aseptic necrosis of bone	musculoskeletal	0.0795344	0.101228	1.08278	0.432044	6598	102	6496
428	Congestive heart failure; nonhypertensive	circulatory system	-0.0241364	0.0308659	0.976153	0.434229	7381	1543	5838
798	Malaise and fatigue	symptoms	0.0240483	0.0307967	1.02434	0.434878	6702	1428	5274
593.1	Gross hematuria	genitourinary	0.071997	0.092357	1.07465	0.435655	5504	130	5374
804	Fracture of hand or wrist	injuries & poisonings	0.0791263	0.101683	1.08234	0.43647	7333	100	7233
495	Asthma	respiratory	0.0239049	0.0309355	1.02419	0.43968	6953	1422	5531
743.11	Osteoporosis NOS	musculoskeletal	-0.056222	0.0728493	0.945329	0.440258	7563	200	7363
425.2	Secondary/extrinsic cardiomyopathies	circulatory system	-0.0580112	0.0752969	0.943639	0.441043	6977	184	6793
316	Substance addiction and disorders	mental disorders	0.0353088	0.0459807	1.03594	0.442544	5320	554	4766
550.5	Ventral hernia	digestive	-0.0609995	0.0795401	0.940824	0.443139	7105	160	6945
695.4	Lupus (localized and systemic)	dermatologic	-0.0552298	0.0721616	0.946268	0.444055	6493	201	6292
841	Sprains and strains of back and neck	injuries & poisonings	-0.0671795	0.0886918	0.935027	0.448781	6334	136	6198
411	Ischemic Heart Disease	circulatory system	0.0241515	0.0319568	1.02445	0.449796	7513	1524	5989
250.24	Type 2 diabetes with neurological manifestations	endocrine/metabolic	0.0408204	0.0540287	1.04167	0.449929	4606	406	4200
585.1	Acute renal failure	genitourinary	0.0263874	0.0351865	1.02674	0.453297	5958	1159	4799
355	Complex regional/central pain syndrome	neurological	-0.070341	0.0938773	0.932076	0.453685	6672	113	6559
587	Kidney replaced by transpant	genitourinary	0.0433845	0.0586419	1.04434	0.459409	5134	335	4799
560	Intestinal obstruction without mention of hernia	digestive	-0.0549894	0.0743806	0.946495	0.459726	5240	191	5049
296.22	Major depressive disorder	mental disorders	0.0270316	0.0366575	1.0274	0.460874	5475	981	4494
282	Hereditary hemolytic anemias	hematopoietic	0.0501055	0.0682931	1.05138	0.463142	4219	256	3963
611.1	Abnormal mammogram	genitourinary	0.053569	0.073131	1.05503	0.463859	6850	200	6650
720.1	Spinal stenosis of lumbar region	musculoskeletal	0.0456761	0.0625153	1.04674	0.465	6619	280	6339
687.1	Rash and other nonspecific skin eruption	dermatologic	0.0351718	0.0482986	1.0358	0.466481	5537	483	5054
509.1	Respiratory failure	respiratory	-0.0437542	0.0602232	0.957189	0.467511	6745	303	6442
704	Diseases of hair and hair follicles	dermatologic	-0.048503	0.0669954	0.952654	0.469081	7400	245	7155
241.2	Nontoxic multinodular goiter	endocrine/metabolic	-0.0487647	0.067599	0.952405	0.470675	6756	230	6526
292.4	Altered mental status	mental disorders	0.048244	0.0674365	1.04943	0.474363	6852	238	6614
276.13	Hyperpotassemia	endocrine/metabolic	-0.0361262	0.0505425	0.964519	0.474753	5482	462	5020
599.5	Frequency of urination and polyuria	genitourinary	0.0287098	0.0401885	1.02913	0.474994	5780	752	5028
801	Fracture of ankle and foot	injuries & poisonings	0.0562128	0.0787734	1.05782	0.475474	7400	167	7233
401.21	Hypertensive heart disease	circulatory system	-0.0485965	0.0687495	0.952565	0.479651	2907	336	2571
272.11	Hypercholesterolemia	endocrine/metabolic	-0.028456	0.0404007	0.971945	0.481219	4961	964	3997
362.2	Degeneration of macula and posterior pole of retina	sense organs	0.0629331	0.0895547	1.06496	0.482221	6601	134	6467
608	Other disorders of male genital organs	genitourinary	0.0645486	0.0920392	1.06668	0.483106	6829	143	6686
433.2	Occlusion of cerebral arteries	circulatory system	0.0362206	0.0517113	1.03688	0.483654	7243	422	6821
411.8	Other chronic ischemic heart disease, unspecified	circulatory system	-0.0454801	0.0650885	0.955539	0.484713	6257	268	5989
840.3	Joint/ligament sprain	injuries & poisonings	-0.0574831	0.0823296	0.944138	0.485048	6356	158	6198
512.9	Other dyspnea	respiratory	-0.025068	0.0360165	0.975244	0.486419	4518	1163	3355
427.9	Palpitations	circulatory system	-0.0306554	0.0441097	0.96981	0.487067	4718	615	4103
521	Diseases of hard tissues of teeth	digestive	-0.0705694	0.10185	0.931863	0.488388	7114	102	7012
430	Intracranial hemorrhage	circulatory system	0.0681351	0.0985121	1.07051	0.489162	6935	114	6821
433.21	Cerebral artery occlusion, with cerebral infarction	circulatory system	0.0358654	0.052001	1.03652	0.490379	7239	418	6821
386	Vertiginous syndromes and other disorders of vestibular system	sense organs	0.0352213	0.0512124	1.03585	0.49161	6400	436	5964
350	Abnormal movement	neurological	-0.0312547	0.0454795	0.969229	0.491941	7354	539	6815
216.1	Screening for malignant neoplasms of the skin	neoplasms	0.0172558	0.0253981	1.01741	0.496877	6955	3258	3697
722	Intervertebral disc disorders	musculoskeletal	0.0273385	0.0406096	1.02772	0.500818	7039	700	6339
174.1	Breast cancer [female]	neoplasms	0.0390948	0.0583419	1.03987	0.502795	6817	331	6486
619	Noninflammatory female genital disorders	genitourinary	0.0296515	0.0442826	1.0301	0.503115	7387	677	6710
377	Disorders of optic nerve and visual pathways	sense organs	0.0644364	0.0971337	1.06656	0.507088	6718	119	6599
416	Cardiomegaly	circulatory system	-0.0609929	0.0921747	0.94083	0.508157	6780	127	6653
216	Benign neoplasm of skin	neoplasms	0.0166955	0.0252665	1.01684	0.508756	7012	3315	3697
411.2	Myocardial infarction	circulatory system	0.0304738	0.0462545	1.03094	0.510005	6565	576	5989
654	Other and unspecified complications of birth; puerperium affecting management of mother	pregnancy complications	0.0577264	0.0878599	1.05943	0.511163	7813	183	7630
770	Myalgia and myositis unspecified	symptoms	0.0323641	0.0492622	1.03289	0.511195	7467	457	7010
277	Other disorders of metabolism	endocrine/metabolic	0.060009	0.0914221	1.06185	0.51157	7646	129	7517
304	Adjustment reaction	mental disorders	-0.0567109	0.0864389	0.944867	0.511772	4636	142	4494
270	Disorders of protein plasma/amino-acid transport and metabolism	endocrine/metabolic	-0.0558308	0.085169	0.945699	0.512127	7320	149	7171
276.4	Acid-base balance disorder	endocrine/metabolic	0.0350369	0.0544598	1.03566	0.519995	5413	393	5020
614.5	Inflammatory disease of cervix, vagina, and vulva	genitourinary	0.0351405	0.054622	1.03577	0.520004	7200	432	6768
442.1	Aortic aneurysm	circulatory system	0.0471312	0.0732892	1.04826	0.520169	6811	199	6612
800	Fracture of lower limb	injuries & poisonings	0.0520872	0.0811722	1.05347	0.521076	7385	152	7233
365.11	Primary open angle glaucoma	sense organs	-0.0449755	0.070106	0.956021	0.521175	6962	232	6730
743.1	Osteoporosis	musculoskeletal	-0.0441613	0.0692907	0.9568	0.523908	7584	221	7363
365	Glaucoma	sense organs	-0.0257922	0.0405847	0.974538	0.525092	7470	740	6730
165	Cancer within the respiratory system	neoplasms	0.0488975	0.0776072	1.05011	0.528653	8187	172	8015
695.42	Systemic lupus erythematosus	dermatologic	-0.0470892	0.0749121	0.954002	0.529616	6479	187	6292
38	Septicemia	infectious diseases	-0.0289235	0.0463674	0.971491	0.532765	6933	509	6424
401.2	Hypertensive heart and/or renal disease	circulatory system	-0.0267865	0.0429533	0.973569	0.532877	3995	1424	2571
427	Cardiac dysrhythmias	circulatory system	-0.0168274	0.027316	0.983313	0.537875	6435	2332	4103
761	Cervicalgia	symptoms	0.0268623	0.0436107	1.02723	0.537923	7245	593	6652
578.2	Blood in stool	digestive	0.0382636	0.0621395	1.03901	0.538046	6812	271	6541
174	Breast cancer	neoplasms	0.0357437	0.0580539	1.03639	0.538093	6820	334	6486
367	Disorders of refraction and accommodation; blindness and low vision	sense organs	-0.0205532	0.0334102	0.979657	0.538437	7610	1130	6480
368	Visual disturbances	sense organs	0.0293733	0.0481401	1.02981	0.541755	7342	482	6860
327	Sleep disorders	neurological	-0.0166428	0.0273729	0.983495	0.543186	6948	1925	5023
916	Contusion	injuries & poisonings	-0.0325213	0.0537283	0.968002	0.544986	7504	373	7131
250.42	Other abnormal glucose	endocrine/metabolic	-0.0233744	0.0387727	0.976897	0.546603	5092	892	4200
70	Viral hepatitis	infectious diseases	0.0288918	0.0479879	1.02931	0.547131	6213	506	5707
426.7	Abnormal electrocardiogram [ECG] [EKG]	circulatory system	-0.0346756	0.0577377	0.965919	0.548126	4446	343	4103
782	Symptoms involving skin and other integumentary tissue	symptoms	-0.025685	0.0430481	0.974642	0.550735	6628	630	5998
714.1	Rheumatoid arthritis	musculoskeletal	-0.0430887	0.0726975	0.957826	0.553373	7004	196	6808
695	Erythematous conditions	dermatologic	-0.031617	0.0534837	0.968878	0.554418	6735	386	6349
348.7	Coma	neurological	-0.0406451	0.0691463	0.96017	0.556657	6888	224	6664
381	Otitis media and Eustachian tube disorders	sense organs	0.0408212	0.0699395	1.04167	0.559446	7416	216	7200
369	Infection of the eye	sense organs	-0.0505158	0.087021	0.950739	0.561577	6890	143	6747
681.7	Cellulitis and abscess of trunk	dermatologic	-0.0491954	0.0853318	0.951995	0.564265	6510	148	6362
600	Hyperplasia of prostate	genitourinary	0.0336644	0.0590943	1.03424	0.568901	7499	469	7030
626.11	Absent or infrequent menstruation	genitourinary	-0.056486	0.100192	0.94508	0.572907	6021	124	5897
276.12	Hyposmolality and/or hyponatremia	endocrine/metabolic	0.0371338	0.065931	1.03783	0.573284	5266	246	5020
465.2	Acute pharyngitis	respiratory	0.0433608	0.0770997	1.04431	0.573844	5506	180	5326
270.3	Disorders of plasma protein metabolism	endocrine/metabolic	-0.0490995	0.0873935	0.952086	0.574238	7312	141	7171
411.4	Coronary atherosclerosis	circulatory system	0.0196996	0.0351105	1.01989	0.574747	7203	1214	5989
588	Disorders resulting from impaired renal function	genitourinary	-0.0343764	0.0617114	0.966208	0.577492	5102	303	4799
527	Diseases of the salivary glands	digestive	0.0538609	0.0967204	1.05534	0.577615	7634	112	7522
350.1	Abnormal involuntary movements	neurological	-0.0437354	0.0786209	0.957207	0.578018	6980	165	6815
496.2	Chronic bronchitis	respiratory	0.0353975	0.063764	1.03603	0.578803	5806	275	5531
599.9	Other abnormality of urination	genitourinary	0.0326286	0.0590331	1.03317	0.580457	5351	323	5028
687.4	Disturbance of skin sensation	dermatologic	0.0216449	0.039163	1.02188	0.580477	5858	804	5054
782.3	Edema	symptoms	-0.0192178	0.0348446	0.980966	0.581271	7052	1054	5998
803	Fracture of upper limb	injuries & poisonings	0.0526537	0.0956864	1.05406	0.582131	7346	113	7233
244.4	Hypothyroidism NOS	endocrine/metabolic	-0.0274637	0.0499441	0.97291	0.582396	6964	438	6526
706.2	Sebaceous cyst	dermatologic	0.0512821	0.0945681	1.05262	0.587628	6704	117	6587
427.7	Tachycardia NOS	circulatory system	-0.030132	0.0557083	0.970317	0.588584	4471	368	4103
705.8	Hyperhidrosis	dermatologic	-0.0542929	0.10142	0.947155	0.592423	6692	105	6587
593	Hematuria	genitourinary	-0.0224736	0.0420519	0.977777	0.593048	6052	678	5374
564	Functional digestive disorders	digestive	-0.0364329	0.0684134	0.964223	0.594351	5266	217	5049
626.1	Irregular menstrual cycle/bleeding	genitourinary	0.0238021	0.0450144	1.02409	0.596967	6654	757	5897
367.9	Blindness and low vision	sense organs	-0.0550585	0.104246	0.94643	0.597388	6583	103	6480
728.7	Fasciitis	musculoskeletal	0.0538256	0.102524	1.0553	0.59958	5408	105	5303
269	Proteinuria	endocrine/metabolic	0.0261504	0.0498131	1.0265	0.599605	7623	452	7171
327.32	Obstructive sleep apnea	neurological	-0.0157697	0.0303344	0.984354	0.603159	6466	1443	5023
272.1	Hyperlipidemia	endocrine/metabolic	-0.0143455	0.027699	0.985757	0.604523	7352	3355	3997
276.41	Acidosis	endocrine/metabolic	0.0323279	0.0632164	1.03286	0.609081	5306	286	5020
642.1	Preeclampsia and eclampsia	pregnancy complications	-0.0575149	0.112837	0.944108	0.610251	7872	100	7772
599.3	Dysuria	genitourinary	0.0272695	0.0545963	1.02764	0.617445	5406	378	5028
285	Other anemias	hematopoietic	0.0134156	0.0271356	1.01351	0.621031	6285	2322	3963
411.1	Unstable angina (intermediate coronary syndrome)	circulatory system	0.0416961	0.0844232	1.04258	0.621381	6143	154	5989
250.6	Polyneuropathy in diabetes	endocrine/metabolic	0.0474286	0.0961347	1.04857	0.621761	4315	115	4200
483	Acute bronchitis and bronchiolitis	respiratory	0.0385592	0.0783773	1.03931	0.622741	6372	161	6211
252.1	Hyperparathyroidism	endocrine/metabolic	0.0365106	0.0742536	1.03719	0.62293	7025	196	6829
275.6	Hypercalcemia	endocrine/metabolic	0.0384922	0.0783857	1.03924	0.623383	6786	172	6614
507	Pleurisy; pleural effusion	respiratory	0.0380128	0.077546	1.03874	0.623995	6620	178	6442
276.1	Electrolyte imbalance	endocrine/metabolic	-0.0151615	0.0309938	0.984953	0.624715	6511	1491	5020
627.1	Postmenopausal bleeding	genitourinary	0.0379678	0.0780654	1.0387	0.626713	6070	173	5897
585.32	End stage renal disease	genitourinary	-0.0217024	0.0448651	0.978531	0.62858	5421	622	4799
530.14	Reflux esophagitis	digestive	-0.0419359	0.0871702	0.958931	0.630459	4597	149	4448
275.3	Disorders of magnesium metabolism	endocrine/metabolic	-0.0305902	0.0642253	0.969873	0.633864	6874	260	6614
415.21	Primary pulmonary hypertension	circulatory system	0.0475063	0.100051	1.04865	0.634915	6758	105	6653
197	Chemotherapy	neoplasms	0.0355298	0.0750251	1.03617	0.635805	7317	197	7120
293.1	Swelling, mass, or lump in head and neck [Space-occupying lesion, intracranial NOS]	mental disorders	-0.031554	0.0669869	0.968939	0.637607	7576	242	7334
627.2	Symptomatic menopause	genitourinary	0.0377969	0.0811482	1.03852	0.641376	6054	157	5897
41.1	Staphylococcus infections	infectious diseases	-0.0420214	0.0904908	0.958849	0.642382	6549	125	6424
272	Disorders of lipoid metabolism	endocrine/metabolic	-0.0127753	0.0276287	0.987306	0.643799	7368	3371	3997
199	Neoplasm of uncertain behavior	neoplasms	-0.0350215	0.0771556	0.965585	0.649896	7309	189	7120
772	Symptoms of the muscles	symptoms	0.033982	0.0749407	1.03457	0.650224	7136	190	6946
571.5	Other chronic nonalcoholic liver disease	digestive	0.0233579	0.0516373	1.02363	0.651021	6878	419	6459
327.4	Insomnia	neurological	0.0218928	0.048602	1.02213	0.652386	5504	481	5023
348	Other conditions of brain	neurological	-0.0243856	0.0541715	0.975909	0.652598	7041	377	6664
396	Abnormal heart sounds	circulatory system	-0.0373347	0.0833136	0.963354	0.654065	6754	151	6603
241	Nontoxic nodular goiter	endocrine/metabolic	-0.02019	0.0452503	0.980012	0.655464	7079	553	6526
947	Urticaria	injuries & poisonings	0.0414145	0.0929348	1.04228	0.655865	5975	129	5846
153	Colorectal cancer	neoplasms	-0.038755	0.0881218	0.961986	0.66009	6377	137	6240
427.6	Premature beats	circulatory system	-0.0297471	0.0682073	0.970691	0.662744	4343	240	4103
246	Other disorders of thyroid	endocrine/metabolic	-0.0421008	0.0966011	0.958773	0.662967	6636	110	6526
614.52	Vaginitis and vulvovaginitis	genitourinary	0.026357	0.0610896	1.02671	0.666142	7106	338	6768
452	Other venous embolism and thrombosis	circulatory system	0.0174911	0.0415213	1.01764	0.673569	5769	707	5062
512.1	Wheezing	respiratory	-0.0345832	0.0835034	0.966008	0.678762	3508	153	3355
362	Other retinal disorders	sense organs	-0.023426	0.0566893	0.976846	0.679434	6806	339	6467
510	Other diseases of lung	respiratory	0.0295426	0.072983	1.02998	0.685634	7890	194	7696
429.3	Symptoms involving cardiovascular system	circulatory system	0.0342334	0.0849509	1.03483	0.686964	5983	145	5838
599.2	Retention of urine	genitourinary	-0.0276315	0.068757	0.972747	0.687778	5271	243	5028
418.1	Precordial pain	circulatory system	0.0333223	0.0836279	1.03388	0.690292	4647	149	4498
871	Open wounds of extremities	injuries & poisonings	-0.0278904	0.0705554	0.972495	0.692623	7380	211	7169
578	Gastrointestinal hemorrhage	digestive	-0.015784	0.0400042	0.98434	0.693169	7271	730	6541
189.11	Malignant neoplasm of kidney, except pelvis	neoplasms	-0.0340765	0.0868023	0.966498	0.694632	8091	143	7948
288.1	Decreased white blood cell count	hematopoietic	-0.0312996	0.0797756	0.969185	0.694803	6460	167	6293
509	Respiratory failure, insufficiency, arrest	respiratory	-0.0183834	0.0469544	0.981784	0.695415	6957	515	6442
455	Hemorrhoids	circulatory system	-0.0209991	0.0538676	0.97922	0.696665	5453	391	5062
174.11	Malignant neoplasm of female breast	neoplasms	0.0230129	0.0591923	1.02328	0.697437	6805	319	6486
292.3	Memory loss	mental disorders	0.0309147	0.0798803	1.0314	0.698746	6777	163	6614
401	Hypertension	circulatory system	-0.0117023	0.0303391	0.988366	0.699706	7468	4897	2571
165.1	Cancer of bronchus; lung	neoplasms	0.0303433	0.0786907	1.03081	0.699791	8182	167	8015
580	Nephritis; nephrosis; renal sclerosis	genitourinary	-0.0272115	0.0708707	0.973155	0.701009	5014	215	4799
741	Symptoms and disorders of the joints	musculoskeletal	-0.017926	0.0480497	0.982234	0.709095	7131	493	6638
550.6	Incisional hernia	digestive	-0.0324008	0.0871894	0.968118	0.71018	7079	134	6945
296.1	Bipolar	mental disorders	0.0253362	0.068863	1.02566	0.712932	4734	240	4494
414	Other forms of chronic heart disease	circulatory system	0.0252841	0.06928	1.02561	0.715144	6220	231	5989
78	Viral warts & HPV	infectious diseases	-0.0341699	0.094193	0.966407	0.716781	5828	121	5707
189.1	Cancer of kidney and renal pelvis	neoplasms	-0.0297734	0.0821768	0.970665	0.717121	8108	160	7948
585.3	Chronic renal failure [CKD]	genitourinary	-0.0111949	0.0310216	0.988868	0.718194	6528	1729	4799
596	Other disorders of bladder	genitourinary	0.0229967	0.0642587	1.02326	0.720436	7684	261	7423
271.3	Intestinal disaccharidase deficiencies and disaccharide malabsorption	endocrine/metabolic	-0.0170745	0.0481862	0.98307	0.723082	7474	482	6992
271	Disorders of carbohydrate transport and metabolism	endocrine/metabolic	-0.0164649	0.0479034	0.98367	0.731064	7479	487	6992
590	Pyelonephritis	genitourinary	-0.0263734	0.0771145	0.973971	0.732348	5552	178	5374
479	Other upper respiratory disease	respiratory	-0.0197737	0.0579878	0.980421	0.733106	5099	326	4773
282.5	Sickle cell anemia	hematopoietic	0.0286188	0.0844161	1.02903	0.734594	4126	163	3963
574.1	Cholelithiasis	digestive	0.0214583	0.0640823	1.02169	0.737734	7803	257	7546
379.9	Pain, swelling or discharge of eye	sense organs	0.0322106	0.096947	1.03273	0.739701	6713	114	6599
276.5	Hypovolemia	endocrine/metabolic	0.0159213	0.0485244	1.01605	0.74283	5516	496	5020
571.51	Cirrhosis of liver without mention of alcohol	digestive	0.021262	0.0649692	1.02149	0.743469	6718	259	6459
710	Osteomyelitis, periostitis, and other infections involving bone	musculoskeletal	0.0281463	0.0865375	1.02855	0.744992	6855	148	6707
218.1	Uterine leiomyoma	neoplasms	0.0162253	0.0501874	1.01636	0.746473	7489	469	7020
509.8	Dependence on respirator [Ventilator] or supplemental oxygen	respiratory	-0.0246582	0.0775707	0.975643	0.750575	6613	171	6442
585.31	Renal dialysis	genitourinary	-0.0148731	0.0469546	0.985237	0.751429	5361	562	4799
374	Other disorders of eyelids	sense organs	0.030729	0.0972262	1.03121	0.751959	6862	115	6747
131	Protozoan infection	infectious diseases	-0.0340707	0.108296	0.966503	0.753061	7369	102	7267
411.3	Angina pectoris	circulatory system	-0.0215212	0.0686371	0.978709	0.753862	6217	228	5989
580.3	Nephritis and nephropathy without mention of glomerulonephritis	genitourinary	-0.0296081	0.0945281	0.970826	0.754113	4918	119	4799
790	Nonspecific findings on examination of blood	symptoms	0.0152223	0.0487618	1.01534	0.754906	7186	460	6726
80	Postoperative infection	infectious diseases	0.0307598	0.09942	1.03124	0.757023	7798	109	7689
558	Noninfectious gastroenteritis	digestive	0.0232669	0.0754521	1.02354	0.757803	5229	180	5049
588.2	Secondary hyperparathyroidism (of renal origin)	genitourinary	-0.0200557	0.0653917	0.980144	0.759071	5065	266	4799
54	Herpes simplex	infectious diseases	-0.0202415	0.0664274	0.979962	0.760583	5963	256	5707
278.11	Morbid obesity	endocrine/metabolic	-0.00919062	0.0301913	0.990851	0.760813	5535	1785	3750
250.22	Type 2 diabetes with renal manifestations	endocrine/metabolic	0.0135828	0.0453119	1.01368	0.764359	4834	634	4200
585.33	Chronic Kidney Disease, Stage III	genitourinary	-0.0127871	0.0427055	0.987294	0.764616	5543	744	4799
218	Benign neoplasm of uterus	neoplasms	0.014982	0.0500679	1.01509	0.764762	7492	472	7020
357	Inflammatory and toxic neuropathy	neurological	0.0224024	0.075687	1.02266	0.76724	7565	180	7385
550.4	Umbilical hernia	digestive	-0.0259761	0.0880866	0.974358	0.768076	7082	137	6945
870	Open wounds of head; neck; and trunk	injuries & poisonings	-0.023459	0.080619	0.976814	0.771062	7324	155	7169
710.1	Osteomyelitis	musculoskeletal	0.0252474	0.0868683	1.02557	0.771326	6854	147	6707
38.3	Bacteremia	infectious diseases	0.0254452	0.0876364	1.02577	0.771548	6557	133	6424
473	Diseases of the larynx and vocal cords	respiratory	0.0194409	0.0679849	1.01963	0.77491	5012	239	4773
550	Abdominal hernia	digestive	0.0115241	0.0406506	1.01159	0.7768	7630	685	6945
578.8	Hemorrhage of rectum and anus	digestive	0.0206619	0.0744972	1.02088	0.781511	6734	193	6541
561	Symptoms involving digestive system	digestive	-0.0111824	0.0405831	0.98888	0.782899	5748	699	5049
300.11	Generalized anxiety disorder	mental disorders	0.0241115	0.0875276	1.0244	0.782952	4638	144	4494
594	Urinary calculus	genitourinary	0.0176037	0.0645948	1.01776	0.785218	7958	244	7714
531	Peptic ulcer (excl. esophageal)	digestive	-0.0204183	0.0771898	0.979789	0.791379	8012	182	7830
771.1	Swelling of limb	symptoms	-0.0120488	0.0461686	0.988024	0.794113	6470	535	5935
244	Hypothyroidism	endocrine/metabolic	-0.0112777	0.0460304	0.988786	0.806452	7050	524	6526
375.1	Dry eyes	sense organs	-0.0219213	0.089798	0.978317	0.807139	6727	128	6599
532	Dysphagia	digestive	-0.0117284	0.0486395	0.98834	0.809455	4942	494	4448
512.2	Painful respiration	respiratory	0.0228343	0.0952022	1.0231	0.810446	3477	122	3355
585.2	Renal failure NOS	genitourinary	-0.0222234	0.0941813	0.978022	0.81346	4923	124	4799
415	Pulmonary heart disease	circulatory system	-0.0087003	0.0373801	0.991337	0.815954	7523	870	6653
261.4	Vitamin D deficiency	endocrine/metabolic	-0.00794378	0.0342303	0.992088	0.816485	6499	1088	5411
355.1	Chronic pain syndrome	neurological	-0.0218372	0.0944386	0.9784	0.817135	6672	113	6559
840	Sprains and strains	injuries & poisonings	-0.00911763	0.0396697	0.990924	0.818217	6933	735	6198
962	Poisoning by hormones and synthetic substitutes	injuries & poisonings	-0.0185995	0.0818965	0.981572	0.820338	6105	156	5949
250.3	Insulin pump user	endocrine/metabolic	-0.0102026	0.0454738	0.989849	0.822475	4819	619	4200
613.5	Mastodynia	genitourinary	0.0174744	0.0782226	1.01763	0.82323	7618	175	7443
288	Diseases of white blood cells	hematopoietic	0.0124541	0.0561056	1.01253	0.824332	6624	331	6293
858	Complication of internal orthopedic device	injuries & poisonings	0.0187131	0.0855432	1.01889	0.82684	6783	140	6643
401.1	Essential hypertension	circulatory system	-0.00666982	0.0305398	0.993352	0.827119	7251	4680	2571
963	Poisoning by primarily systemic agents	injuries & poisonings	0.0173854	0.0798099	1.01754	0.827557	6119	170	5949
642	Hypertension complicating pregnancy, childbirth, and the puerperium	pregnancy complications	0.0149717	0.0694986	1.01508	0.829436	8060	288	7772
681	Superficial cellulitis and abscess	dermatologic	0.00813961	0.0388226	1.00817	0.833932	7120	758	6362
626.8	Infertility, female	genitourinary	0.0219097	0.106295	1.02215	0.836696	6004	107	5897
994	Sepsis and SIRS	injuries & poisonings	-0.00911958	0.0443973	0.990922	0.837253	7866	566	7300
585.34	Chronic Kidney Disease, Stage IV	genitourinary	-0.0119776	0.0594835	0.988094	0.840417	5130	331	4799
175	Acquired absence of breast	neoplasms	0.00939746	0.0469624	1.00944	0.841398	6484	528	5956
275.5	Disorders of calcium/phosphorus metabolism	endocrine/metabolic	-0.0116426	0.0582468	0.988425	0.841572	6943	329	6614
654.1	Abnormality of organs and soft tissues of pelvis complicating pregnancy, childbirth, or the puerperium	pregnancy complications	0.0182692	0.0921103	1.01844	0.842779	7795	165	7630
275.53	Disorders of phosphorus metabolism	endocrine/metabolic	-0.0157947	0.0796469	0.984329	0.842803	6787	173	6614
276.14	Hypopotassemia	endocrine/metabolic	-0.00870345	0.04402	0.991334	0.843267	5627	607	5020
427.11	Paroxysmal supraventricular tachycardia	circulatory system	-0.0140093	0.0716378	0.986088	0.844957	4320	217	4103
788	Syncope and collapse	symptoms	-0.00890084	0.0457331	0.991139	0.845686	7603	531	7072
930	Allergic reaction to food	injuries & poisonings	-0.0155418	0.0824122	0.984578	0.850417	6011	165	5846
278.4	Abnormal weight gain	endocrine/metabolic	-0.014008	0.0760763	0.98609	0.853911	3942	192	3750
851	Complications of transplants and reattached limbs	injuries & poisonings	-0.011391	0.0620504	0.988674	0.854346	6928	285	6643
70.3	Viral hepatitis C	infectious diseases	0.0095921	0.0534528	1.00964	0.857585	6102	395	5707
275	Disorders of mineral metabolism	endocrine/metabolic	0.00641143	0.0373505	1.00643	0.863708	7457	843	6614
707.1	Decubitus ulcer	dermatologic	0.0165618	0.0972001	1.0167	0.864704	7824	109	7715
797	Shock	symptoms	-0.0161017	0.0964381	0.984027	0.867398	7979	111	7868
573.6	Nonspecific elevation of levels of transaminase or lactic acid dehydrogenase [LDH]	digestive	-0.0152402	0.0942716	0.984875	0.871572	6575	116	6459
550.1	Inguinal hernia	digestive	-0.0141626	0.0879462	0.985937	0.872064	7087	142	6945
585	Renal failure	genitourinary	0.00453041	0.0282333	1.00454	0.872516	7065	2266	4799
701	Other hypertrophic and atrophic conditions of skin	dermatologic	-0.0117243	0.0735324	0.988344	0.87332	7534	203	7331
698	Pruritus and related conditions	dermatologic	-0.00960434	0.0608072	0.990442	0.874498	7419	295	7124
626.12	Excessive or frequent menstruation	genitourinary	-0.010118	0.064431	0.989933	0.875217	6192	295	5897
626	Disorders of menstruation and other abnormal bleeding from female genital tract	genitourinary	0.00624304	0.039798	1.00626	0.875349	6970	1073	5897
562.1	Diverticulosis	digestive	0.0088849	0.0570197	1.00892	0.876174	5388	339	5049
289.4	Lymphadenitis	hematopoietic	0.00944035	0.061023	1.00949	0.877057	6583	290	6293
380.4	Impacted cerumen	sense organs	-0.0116817	0.0757501	0.988386	0.877441	7599	186	7413
618	Genital prolapse	genitourinary	-0.0138487	0.0982711	0.986247	0.887931	8139	102	8037
599.4	Urinary incontinence	genitourinary	0.00678035	0.0486016	1.0068	0.889048	5512	484	5028
525	Other diseases of the teeth and supporting structures	digestive	0.0134518	0.0964839	1.01354	0.889118	7125	113	7012
185	Cancer of prostate	neoplasms	0.00875784	0.0631641	1.0088	0.889725	7439	409	7030
454	Varicose veins	circulatory system	-0.013179	0.0976578	0.986907	0.89265	5171	109	5062
79	Viral infection	infectious diseases	-0.00751954	0.055743	0.992509	0.892694	6061	354	5707
783	Fever of unknown origin	symptoms	-0.00653626	0.0486965	0.993485	0.893225	7263	461	6802
274	Gout and other crystal arthropathies	endocrine/metabolic	-0.00581669	0.0444786	0.9942	0.895953	7990	596	7394
716.9	Arthropathy NOS	musculoskeletal	-0.00795921	0.0617501	0.992072	0.897442	6992	285	6707
261	Vitamin deficiency	endocrine/metabolic	-0.00411673	0.0326439	0.995892	0.899645	6635	1224	5411
153.2	Colon cancer	neoplasms	-0.0119198	0.0975548	0.988151	0.902752	6350	110	6240
591	Urinary tract infection	genitourinary	0.00443973	0.0364541	1.00445	0.903065	6304	930	5374
766	Neuralgia, neuritis, and radiculitis NOS	symptoms	-0.010504	0.0866309	0.989551	0.903493	6346	141	6205
854	Complications of cardiac/vascular device, implant, and graft	injuries & poisonings	0.00671114	0.0568989	1.00673	0.906109	6985	342	6643
274.11	Gouty arthropathy	endocrine/metabolic	0.00851299	0.0733897	1.00855	0.907655	7594	200	7394
963.1	Antineoplastic and immunosuppressive drugs causing adverse effects	injuries & poisonings	0.00934979	0.080823	1.00939	0.907904	6115	166	5949
356	Hereditary and idiopathic peripheral neuropathy	neurological	-0.0110509	0.0981534	0.98901	0.910357	7496	111	7385
286.9	Abnormal coagulation profile	hematopoietic	-0.0102305	0.0909297	0.989822	0.910419	6382	134	6248
475	Chronic sinusitis	respiratory	-0.00558134	0.0506614	0.994434	0.912275	5205	432	4773
722.6	Degeneration of intervertebral disc	musculoskeletal	-0.00530687	0.0504631	0.994707	0.916246	6771	432	6339
340	Migraine	neurological	-0.00499903	0.0481716	0.995013	0.917348	6946	496	6450
290	Delirium dementia and amnestic and other cognitive disorders	mental disorders	0.0093718	0.0939952	1.00942	0.920578	6735	121	6614
459	Other disorders of circulatory system	circulatory system	-0.00480424	0.0493667	0.995207	0.922474	6292	464	5828
613	Other nonmalignant breast conditions	genitourinary	-0.00512507	0.0576568	0.994888	0.92917	7775	332	7443
452.2	Deep vein thrombosis [DVT]	circulatory system	0.0045823	0.0526861	1.00459	0.930692	5477	415	5062
994.2	Sepsis	injuries & poisonings	-0.00375133	0.046277	0.996256	0.935392	7817	517	7300
473.4	Voice disturbance	respiratory	0.00740994	0.0957728	1.00744	0.938329	4892	119	4773
627	Menopausal and postmenopausal disorders	genitourinary	0.00377578	0.0492949	1.00378	0.938945	6384	487	5897
472	Chronic pharyngitis and nasopharyngitis	respiratory	-0.00574978	0.0783693	0.994267	0.941513	4945	172	4773
256	Ovarian dysfunction	endocrine/metabolic	-0.0061044	0.0892903	0.993914	0.945495	6980	151	6829
285.2	Anemia of chronic disease	hematopoietic	0.00309694	0.0481764	1.0031	0.948745	4478	515	3963
371	Inflammation of the eye	sense organs	-0.00374957	0.0611587	0.996257	0.951113	7031	284	6747
429.2	Abnormal function study of cardiovascular system	circulatory system	0.00560227	0.0917773	1.00562	0.951326	5967	129	5838
380	Disorders of external ear	sense organs	-0.0048052	0.0813956	0.995206	0.952924	7568	155	7413
189	Cancer of urinary organs (incl. kidney and bladder)	neoplasms	0.00354773	0.067224	1.00355	0.957911	8188	240	7948
427.4	Cardiac arrest and ventricular fibrillation	circulatory system	-0.00478909	0.0913669	0.995222	0.958197	4235	132	4103
433.1	Occlusion and stenosis of precerebral arteries	circulatory system	-0.00364563	0.0736033	0.996361	0.960496	7010	189	6821
274.1	Gout	endocrine/metabolic	-0.00184403	0.0454423	0.998158	0.967631	7964	570	7394
647.1	Infections of genitourinary tract during pregnancy	pregnancy complications	0.00389231	0.110129	1.0039	0.971806	7899	108	7791
714	Rheumatoid arthritis and other inflammatory polyarthropathies	musculoskeletal	-0.00233565	0.0663199	0.997667	0.971906	7048	240	6808
574	Cholelithiasis and cholecystitis	digestive	-0.00189171	0.0564625	0.99811	0.973273	7880	334	7546
208	Benign neoplasm of colon	neoplasms	-0.00112564	0.0348565	0.998875	0.974238	7476	1086	6390
705	Disorders of sweat glands	dermatologic	0.00276417	0.102361	1.00277	0.978456	6689	102	6587
716	Other arthropathies	musculoskeletal	0.00141161	0.0595446	1.00141	0.981086	7016	309	6707
401.3	Other hypertensive complications	circulatory system	-0.0013219	0.0665093	0.998679	0.984143	2864	293	2571
722.1	Displacement of intervertebral disc	musculoskeletal	-0.00138519	0.0737516	0.998616	0.985015	6534	195	6339
741.4	Joint effusions	musculoskeletal	0.00099485	0.0661323	1.001	0.987998	6883	245	6638
241.1	Nontoxic uninodular goiter	endocrine/metabolic	-0.000499024	0.0573478	0.999501	0.993057	6851	325	6526
537	Other disorders of stomach and duodenum	digestive	0.00057301	0.0757556	1.00057	0.993965	6841	180	6661
256.4	Polycystic ovaries	endocrine/metabolic	-0.000430201	0.0917636	0.99957	0.996259	6971	142	6829
735.2	Acquired toe deformities	musculoskeletal	0.000317257	0.0933089	1.00032	0.997287	7256	120	7136
635	Hemorrhage during pregnancy; childbirth and postpartum	pregnancy complications	-0.000238438	0.107214	0.999762	0.998226	7569	112	7457

### Sheet: 6. AFR AUD Covary
phecode	description	group	beta	SE	OR	p	n_total	n_cases	n_controls
395.6	Heart valve replaced	circulatory system	-0.259576	0.0786146	0.771379	0.000960403	6778	175	6603
792.1	Papanicolaou smear of cervix or vagina with atypical squamous cells	symptoms	0.229407	0.0695028	1.25785	0.00096451	5990	247	5743
636	Early or threatened labor; hemorrhage in early pregnancy	pregnancy complications	0.228428	0.0698537	1.25662	0.00107515	7749	292	7457
792	Abnormal Papanicolaou smear of cervix and cervical HPV	symptoms	0.143829	0.0521735	1.15469	0.00583812	6212	469	5743
636.3	Hemorrhage in early pregnancy	pregnancy complications	0.26323	0.0964738	1.30113	0.00636211	7592	135	7457
611	Abnormal findings on mammogram or breast exam	genitourinary	0.119903	0.0468297	1.12739	0.010455	7188	538	6650
625	Pain and other symptoms associated with female genital organs	genitourinary	0.154763	0.0610137	1.16738	0.0111959	7131	310	6821
425.1	Primary/intrinsic cardiomyopathies	circulatory system	-0.0985632	0.0392233	0.906138	0.0119751	7573	780	6793
789	Nausea and vomiting	symptoms	0.078788	0.0314176	1.08197	0.0121497	6800	1354	5446
477	Epistaxis or throat hemorrhage	respiratory	-0.231499	0.0935583	0.793343	0.0133465	4896	123	4773
764	Sciatica	symptoms	0.108182	0.044457	1.11425	0.014957	6803	598	6205
611.3	Lump or mass in breast	genitourinary	0.14599	0.0601124	1.15718	0.0151567	6952	302	6650
772.2	Spasm of muscle	symptoms	-0.225096	0.0933769	0.79844	0.0159255	7064	118	6946
244.2	Acquired hypothyroidism	endocrine/metabolic	-0.215203	0.0899453	0.806378	0.0167296	6657	131	6526
745	Pain in joint	musculoskeletal	0.0599663	0.025258	1.0618	0.0175892	7136	3238	3898
427.21	Atrial fibrillation	circulatory system	-0.101795	0.0439982	0.903215	0.0206885	4828	725	4103
457.3	Encounter for long-term (current) use of aspirin	circulatory system	-0.117894	0.0509764	0.88879	0.020738	5529	467	5062
740.9	Osteoarthrosis NOS	musculoskeletal	-0.0934017	0.0404554	0.910828	0.0209572	6305	813	5492
366.2	Senile cataract	sense organs	-0.09339	0.0410009	0.910838	0.0227411	7184	794	6390
426.32	Left bundle branch block	circulatory system	-0.220962	0.0971464	0.801747	0.0229346	4218	115	4103
740.2	Osteoarthrosis, generalized	musculoskeletal	-0.160652	0.0706793	0.851588	0.0230277	5711	219	5492
425	Cardiomyopathy	circulatory system	-0.083829	0.037152	0.919589	0.024047	7668	875	6793
443	Peripheral vascular disease	circulatory system	0.107401	0.0478568	1.11338	0.0248191	7125	513	6612
726	Peripheral enthesopathies and allied syndromes	musculoskeletal	-0.0810829	0.0367381	0.922117	0.0273104	6243	940	5303
781	Symptoms involving nervous and musculoskeletal systems	symptoms	-0.186383	0.0845068	0.829956	0.0274167	7727	151	7576
249	Secondary diabetes mellitus	endocrine/metabolic	-0.13399	0.0607804	0.874599	0.0274899	4519	319	4200
395	Heart valve disorders	circulatory system	-0.0890531	0.0405652	0.914797	0.0281414	7323	720	6603
394	Rheumatic disease of the heart valves	circulatory system	-0.135602	0.0627899	0.87319	0.0308021	6883	280	6603
427.22	Atrial flutter	circulatory system	-0.133333	0.0622339	0.875174	0.0321577	4418	315	4103
727	Other disorders of synovium, tendon, and bursa	musculoskeletal	-0.0909592	0.0426898	0.913055	0.0331138	5967	664	5303
293	Symptoms involving head and neck	mental disorders	-0.192004	0.090156	0.825303	0.0331972	7461	127	7334
427.2	Atrial fibrillation and flutter	circulatory system	-0.0896153	0.042113	0.914283	0.0333392	4917	814	4103
742.9	Other derangement of joint	musculoskeletal	0.177428	0.0848502	1.19414	0.0365213	6778	140	6638
464	Acute sinusitis	respiratory	0.136601	0.0656392	1.14637	0.0374254	5565	239	5326
763	Thoracic or lumbosacral neuritis or radiculitis, unspecified	symptoms	0.104429	0.05096	1.11008	0.0404386	6640	435	6205
345.12	Partial epilepsy	neurological	0.195191	0.0958012	1.21554	0.0416044	6781	117	6664
624	Symptoms involving female genital tract	genitourinary	0.180856	0.0888276	1.19824	0.041747	6954	133	6821
727.1	Synovitis and tenosynovitis	musculoskeletal	-0.118701	0.0586737	0.888073	0.0430656	5627	324	5303
367.1	Myopia	sense organs	0.116367	0.0579077	1.12341	0.0444815	6809	329	6480
619.4	Noninflammatory disorders of vagina	genitourinary	0.129583	0.0648811	1.13835	0.0457989	6992	282	6710
771	Musculoskeletal symptoms referable to limbs	symptoms	-0.101323	0.0508266	0.903641	0.0462056	6368	433	5935
586	Other disorders of the kidney and ureters	genitourinary	-0.0929313	0.0469198	0.911256	0.0476313	5365	566	4799
250.7	Diabetic retinopathy	endocrine/metabolic	-0.103965	0.0529109	0.901257	0.0494248	6865	398	6467
420.2	Pericarditis	circulatory system	-0.173014	0.0880642	0.841126	0.0494565	6931	138	6793
255	Disorders of adrenal glands	endocrine/metabolic	0.160085	0.0822111	1.17361	0.051506	6977	148	6829
250.25	Diabetes type 2 with peripheral circulatory disorders	endocrine/metabolic	0.209216	0.107556	1.23271	0.0517526	4300	100	4200
605	Erectile dysfunction [ED]	genitourinary	0.10635	0.0546937	1.11221	0.0518398	7224	538	6686
457	Encounter for long-term (current) use of anticoagulants, antithrombotics, aspirin	circulatory system	-0.089974	0.0462797	0.913955	0.0518792	5651	589	5062
257.1	Testicular hypofunction	endocrine/metabolic	0.185075	0.0957492	1.20331	0.0532471	6953	124	6829
257	Testicular dysfunction	endocrine/metabolic	0.185075	0.0957492	1.20331	0.0532471	6953	124	6829
628	Ovarian cyst	genitourinary	0.140788	0.073266	1.15118	0.0546565	6118	221	5897
740	Osteoarthrosis	musculoskeletal	-0.0550066	0.0287985	0.946479	0.0561266	7421	1929	5492
646	Other complications of pregnancy NEC	pregnancy complications	0.128424	0.0674564	1.13704	0.0569344	7978	358	7620
427.1	Paroxysmal tachycardia, unspecified	circulatory system	-0.088872	0.0468037	0.914963	0.0575876	4679	576	4103
195	Cancer, suspected or other	neoplasms	0.158085	0.0834127	1.17127	0.0580633	7278	158	7120
420	Carditis	circulatory system	-0.131445	0.0693994	0.876828	0.0582202	7015	222	6793
295	Schizophrenia and other psychotic disorders	mental disorders	0.165074	0.087363	1.17948	0.058823	4650	156	4494
443.9	Peripheral vascular disease, unspecified	circulatory system	0.093479	0.0502089	1.09799	0.0626312	7080	468	6612
481	Influenza	respiratory	-0.141176	0.0758984	0.868337	0.0628767	6390	179	6211
426.3	Bundle branch block	circulatory system	-0.131727	0.0708499	0.87658	0.0629921	4332	229	4103
395.2	Nonrheumatic aortic valve disorders	circulatory system	-0.113678	0.0619404	0.892545	0.0664643	6882	279	6603
458.9	Hypotension NOS	circulatory system	-0.128867	0.0702309	0.879091	0.0665196	6073	245	5828
785	Abdominal pain	symptoms	0.0469138	0.0258072	1.04803	0.0690853	6976	2817	4159
389	Hearing loss	sense organs	0.0798952	0.0442486	1.08317	0.0709809	7781	582	7199
338.1	Acute pain	neurological	-0.151811	0.0841619	0.85915	0.0712622	6370	158	6212
447	Other disorders of arteries and arterioles	circulatory system	0.124688	0.0691504	1.13279	0.0713666	6835	223	6612
578.9	Hemorrhage of gastrointestinal tract	digestive	-0.129894	0.0722023	0.878188	0.0720139	6760	219	6541
458	Hypotension	circulatory system	-0.0953755	0.0531061	0.909032	0.0725036	6261	433	5828
979	Adverse drug events and drug allergies	injuries & poisonings	-0.13496	0.0751708	0.873751	0.0725941	6136	187	5949
180.3	Cervical intraepithelial neoplasia [CIN] [Cervical dysplasia]	neoplasms	0.16802	0.0943545	1.18296	0.0749568	5873	130	5743
426.2	Atrioventricular [AV] block	circulatory system	-0.133166	0.0751457	0.875319	0.0763762	4309	206	4103
465	Acute upper respiratory infections of multiple or unspecified sites	respiratory	0.0586002	0.0334006	1.06035	0.079351	6496	1170	5326
428.2	Heart failure NOS	circulatory system	-0.178118	0.101715	0.836844	0.0799197	5943	105	5838
686	Other local infections of skin and subcutaneous tissue	dermatologic	0.175134	0.100136	1.19141	0.0802986	6468	106	6362
796	Elevated prostate specific antigen [PSA]	symptoms	0.125131	0.0717897	1.1333	0.081329	7313	283	7030
426.9	Cardiac pacemaker/device in situ	circulatory system	-0.0810695	0.0467684	0.92213	0.08302	4693	590	4103
697	Sarcoidosis	dermatologic	-0.114856	0.0668673	0.891494	0.0858564	6592	243	6349
285.1	Acute posthemorrhagic anemia	hematopoietic	-0.152047	0.0891529	0.858948	0.0881073	4097	134	3963
560.4	Other intestinal obstruction	digestive	-0.165923	0.0973165	0.847111	0.0881968	5162	113	5049
427.12	Paroxysmal ventricular tachycardia	circulatory system	-0.0941829	0.0553159	0.910116	0.0886357	4490	387	4103
429.1	Heart transplant/surgery	circulatory system	-0.137355	0.0817831	0.871661	0.0930549	5999	161	5838
193	Thyroid cancer	neoplasms	0.16693	0.0998155	1.18167	0.0944482	8016	101	7915
295.1	Schizophrenia	mental disorders	0.172144	0.102973	1.18785	0.0945766	4607	113	4494
644	Anemia during pregnancy	pregnancy complications	0.120135	0.0725015	1.12765	0.097519	8005	273	7732
428.4	Heart failure with preserved EF [Diastolic heart failure]	circulatory system	-0.0777025	0.0473674	0.92524	0.100917	6378	540	5838
292.1	Aphasia/speech disturbance	mental disorders	0.124375	0.0758462	1.13244	0.101039	6797	183	6614
379	Other disorders of eye	sense organs	-0.09574	0.0584165	0.9087	0.10123	6919	320	6599
279	Disorders involving the immune mechanism	endocrine/metabolic	-0.0820629	0.0504458	0.921214	0.103789	7802	438	7364
656	Other perinatal conditions of fetus or newborn	pregnancy complications	0.166294	0.102464	1.18092	0.1046	8081	123	7958
720	Spinal stenosis	musculoskeletal	0.0855965	0.0527931	1.08937	0.104941	6747	408	6339
136	Other infectious and parasitic diseases	infectious diseases	-0.134597	0.0831146	0.874068	0.105359	7428	161	7267
280.1	Iron deficiency anemias, unspecified or not due to blood loss	hematopoietic	0.0643126	0.0397666	1.06643	0.105824	4785	822	3963
835	Internal derangement of knee	injuries & poisonings	-0.155753	0.0965425	0.85577	0.106677	7786	110	7676
426	Cardiac conduction disorders	circulatory system	-0.0560235	0.0348286	0.945517	0.107715	5333	1230	4103
496.1	Emphysema	respiratory	0.111827	0.0698451	1.11832	0.109362	5763	232	5531
379.2	Disorders of vitreous body	sense organs	-0.11157	0.0698445	0.894429	0.110174	6815	216	6599
292	Neurological disorders	mental disorders	0.0688165	0.0432727	1.07124	0.111767	7261	647	6614
250.4	Abnormal glucose	endocrine/metabolic	-0.0562838	0.035588	0.945271	0.113755	5288	1088	4200
740.11	Osteoarthrosis, localized, primary	musculoskeletal	-0.0521385	0.0331429	0.949197	0.115686	6773	1281	5492
747	Cardiac and circulatory congenital anomalies	congenital anomalies	0.121148	0.0770402	1.12879	0.115828	8061	171	7890
112	Candidiasis	infectious diseases	0.0799162	0.0508427	1.0832	0.115989	6464	456	6008
626.13	Irregular menstrual cycle	genitourinary	-0.148988	0.095038	0.861579	0.116958	6031	134	5897
579	Other symptoms involving abdomen and pelvis	digestive	-0.117108	0.0747933	0.889489	0.117405	6732	191	6541
599	Other symptoms/disorders or the urinary system	genitourinary	0.0433923	0.0278357	1.04435	0.119027	6948	1920	5028
318	Tobacco use disorder	mental disorders	0.0454821	0.0292933	1.04653	0.120508	6782	2016	4766
706.1	Acne	dermatologic	0.150421	0.0975645	1.16232	0.123133	6703	116	6587
351	Other peripheral nerve disorders	neurological	-0.0646325	0.0421971	0.937412	0.125602	7216	657	6559
366	Cataract	sense organs	-0.054866	0.0358531	0.946612	0.125943	7504	1114	6390
742	Derangement of joint, non-traumatic	musculoskeletal	0.12127	0.0799718	1.12893	0.129414	6796	158	6638
71	Human immunodeficiency virus [HIV] disease	infectious diseases	0.0997445	0.0657855	1.10489	0.129466	5979	272	5707
276	Disorders of fluid, electrolyte, and acid-base balance	endocrine/metabolic	-0.0423196	0.0279212	0.958563	0.129601	7063	2043	5020
726.1	Enthesopathy	musculoskeletal	-0.0818561	0.0546996	0.921405	0.134532	5682	379	5303
634	Miscarriage; stillbirth	pregnancy complications	0.122897	0.0823655	1.13077	0.135675	7646	189	7457
272.13	Mixed hyperlipidemia	endocrine/metabolic	-0.0582411	0.0390756	0.943423	0.1361	5093	1096	3997
729	Other disorders of soft tissues	musculoskeletal	-0.0929311	0.0628273	0.911256	0.1391	5586	283	5303
382	Otalgia	sense organs	0.129435	0.0876291	1.13818	0.139656	7340	140	7200
365.1	Open-angle glaucoma	sense organs	-0.0756677	0.0512536	0.927124	0.139853	7168	438	6730
180	Cervical cancer and dysplasia	neoplasms	0.122275	0.0834085	1.13006	0.142656	5907	164	5743
214	Lipoma	neoplasms	0.124479	0.0862617	1.13256	0.149011	7879	146	7733
562.2	Diverticulitis	digestive	-0.133443	0.0925843	0.875078	0.149498	5164	115	5049
276.6	Fluid overload	endocrine/metabolic	-0.0980645	0.0681623	0.90659	0.150238	5268	248	5020
655	Known or suspected fetal abnormality affecting management of mother	pregnancy complications	0.0884791	0.0617299	1.09251	0.151765	7911	471	7440
389.1	Sensorineural hearing loss	sense organs	0.0901422	0.0631657	1.09433	0.153558	7478	279	7199
442	Other aneurysm	circulatory system	0.0936609	0.0656321	1.09819	0.153563	6864	252	6612
350.2	Abnormality of gait	neurological	-0.0958336	0.0677055	0.908615	0.156937	7054	239	6815
227	Benign neoplasm of other endocrine glands and related structures	neoplasms	0.141239	0.100695	1.1517	0.160721	8017	102	7915
280	Iron deficiency anemias	hematopoietic	0.051985	0.037501	1.05336	0.165677	4913	950	3963
649	Other conditions or status of the mother complicating pregnancy, childbirth, or the puerperium	pregnancy complications	0.0738016	0.0535364	1.07659	0.16804	7944	717	7227
709	Diffuse diseases of connective tissue	dermatologic	-0.116914	0.0848901	0.889662	0.16844	6425	144	6281
573	Other disorders of liver	digestive	-0.0689637	0.0503393	0.933361	0.170693	6913	454	6459
381.1	Otitis media	sense organs	0.12268	0.0895677	1.13052	0.170783	7331	131	7200
577	Diseases of pancreas	digestive	-0.0983563	0.0718729	0.906326	0.171163	8109	208	7901
286	Coagulation defects	hematopoietic	-0.0555905	0.0410306	0.945926	0.175464	6965	717	6248
427.3	Other specified cardiac dysrhythmias	circulatory system	-0.0776737	0.0579038	0.925266	0.179782	4456	353	4103
110	Dermatophytosis / Dermatomycosis	infectious diseases	0.0712156	0.0531796	1.07381	0.180521	6398	390	6008
760	Back pain	symptoms	0.0359013	0.0271182	1.03655	0.185542	6875	2081	4794
289	Other diseases of blood and blood-forming organs	hematopoietic	0.078735	0.0598113	1.08192	0.188043	6590	297	6293
389.4	Tinnitus	sense organs	0.102511	0.078369	1.10795	0.190853	7369	170	7199
250.41	Impaired fasting glucose	endocrine/metabolic	-0.101673	0.0777296	0.903325	0.190862	4383	183	4200
395.1	Nonrheumatic mitral valve disorders	circulatory system	-0.0742963	0.0568085	0.928397	0.190929	6950	347	6603
426.91	Cardiac pacemaker in situ	circulatory system	-0.102172	0.0783535	0.902874	0.192236	4291	188	4103
53	Herpes zoster	infectious diseases	0.120857	0.0931486	1.12846	0.194472	5822	115	5707
345.1	Epilepsy	neurological	0.113083	0.0872318	1.11973	0.194854	6804	140	6664
740.1	Osteoarthritis; localized	musculoskeletal	-0.0415186	0.0321713	0.959331	0.196861	6884	1392	5492
41	Bacterial infection NOS	infectious diseases	0.0554539	0.0429845	1.05702	0.19702	7031	607	6424
375	Disorders of lacrimal system	sense organs	0.119536	0.0935923	1.12697	0.201532	6719	120	6599
949	Allergies, other	injuries & poisonings	0.0801209	0.0631421	1.08342	0.204478	6123	277	5846
649.1	Diabetes or abnormal glucose tolerance complicating pregnancy	pregnancy complications	-0.124992	0.0986574	0.882504	0.205179	7369	142	7227
459.9	Circulatory disease NEC	circulatory system	-0.0806478	0.0637814	0.922519	0.206072	6100	272	5828
426.92	Cardiac defibrillator in situ	circulatory system	-0.0672588	0.0532149	0.934953	0.206263	4533	430	4103
428.1	Congestive heart failure (CHF) NOS	circulatory system	-0.04386	0.0350903	0.957088	0.21133	6926	1088	5838
743.9	Osteopenia or other disorder of bone and cartilage	musculoskeletal	0.0981203	0.0791755	1.1031	0.215243	7534	171	7363
242.1	Graves' disease	endocrine/metabolic	-0.123159	0.0994957	0.884123	0.21578	6635	109	6526
278.1	Obesity	endocrine/metabolic	-0.0304149	0.0247596	0.970043	0.219294	7066	3316	3750
345	Epilepsy, recurrent seizures, convulsions	neurological	0.0678857	0.0555499	1.07024	0.221683	7024	360	6664
444	Arterial embolism and thrombosis	circulatory system	0.125004	0.102494	1.13315	0.22261	6716	104	6612
428.3	Heart failure with reduced EF [Systolic or combined heart failure]	circulatory system	-0.0487426	0.039982	0.952426	0.222801	6637	799	5838
240	Simple and unspecified goiter	endocrine/metabolic	-0.0997959	0.0820687	0.905022	0.223983	6688	162	6526
733	Other disorders of bone and cartilage	musculoskeletal	0.0691402	0.0571675	1.07159	0.226496	6828	332	6496
565	Anal and rectal conditions	digestive	0.0854439	0.0707444	1.0892	0.22713	7047	217	6830
653	Problems associated with amniotic cavity and membranes	pregnancy complications	0.128784	0.106652	1.13744	0.227236	7743	113	7630
418	Nonspecific chest pain	circulatory system	0.0316245	0.0262326	1.03213	0.227994	6922	2424	4498
614	Inflammatory diseases of female pelvic organs	genitourinary	0.0592728	0.0495914	1.06106	0.232	7317	549	6768
977	Personal history of allergy to medicinal agents	injuries & poisonings	-0.118474	0.100202	0.888275	0.237068	6055	106	5949
371.3	Inflammation of eyelids	sense organs	0.0989816	0.0841888	1.10405	0.239711	6893	146	6747
415.1	Acute pulmonary heart disease	circulatory system	0.0716093	0.0611937	1.07424	0.241917	6938	285	6653
965	Poisoning by analgesics, antipyretics, and antirheumatics	injuries & poisonings	0.116383	0.0994934	1.12343	0.242099	6057	108	5949
573.9	Abnormal serum enzyme levels	digestive	-0.0872139	0.0745693	0.916481	0.242175	6650	191	6459
496.21	Obstructive chronic bronchitis	respiratory	0.0887942	0.0762732	1.09286	0.24436	5739	208	5531
535	Gastritis and duodenitis	digestive	-0.0620102	0.053543	0.939873	0.246808	7052	391	6661
110.11	Dermatophytosis of nail	infectious diseases	0.110926	0.0960657	1.11731	0.248216	6118	110	6008
960.2	Allergy/adverse effect of penicillin	injuries & poisonings	-0.0898876	0.0788703	0.914034	0.254416	6115	166	5949
394.7	Disease of tricuspid valve	circulatory system	-0.112953	0.0992537	0.893193	0.255113	6710	107	6603
575	Other biliary tract disease	digestive	0.108826	0.0956356	1.11497	0.255154	7656	110	7546
306	Other mental disorder	mental disorders	0.103535	0.0911595	1.10909	0.256056	4643	149	4494
707	Chronic ulcer of skin	dermatologic	0.0687934	0.0607085	1.07121	0.25714	8014	299	7715
327.1	Hypersomnia	neurological	-0.110804	0.0980582	0.895114	0.258485	5130	107	5023
296	Mood disorders	mental disorders	0.0348769	0.0310151	1.03549	0.260796	6089	1595	4494
250	Diabetes mellitus	endocrine/metabolic	-0.0287753	0.0257513	0.971635	0.263812	7117	2917	4200
615	Endometriosis	genitourinary	0.112845	0.101026	1.11946	0.263999	6880	112	6768
514.2	Solitary pulmonary nodule	respiratory	0.0616846	0.0553236	1.06363	0.26486	7375	361	7014
71.1	HIV infection, symptomatic	infectious diseases	0.0760047	0.0682048	1.07897	0.265125	5958	251	5707
286.2	Encounter for long-term (current) use of anticoagulants	hematopoietic	-0.044737	0.0402	0.956249	0.265769	7005	757	6248
415.11	Pulmonary embolism and infarction, acute	circulatory system	0.0682979	0.0615793	1.07068	0.267385	6934	281	6653
790.6	Other abnormal blood chemistry	symptoms	-0.0551361	0.0506574	0.946356	0.276414	7159	433	6726
429	Ill-defined descriptions and complications of heart disease	circulatory system	-0.0547585	0.0504975	0.946714	0.278197	6285	447	5838
279.7	Other immunological findings	endocrine/metabolic	-0.0759256	0.0700539	0.926885	0.278446	7582	218	7364
830	Dislocation	injuries & poisonings	-0.0974719	0.0906395	0.907128	0.282205	7802	126	7676
260	Protein-calorie malnutrition	endocrine/metabolic	0.0549703	0.0522176	1.05651	0.292471	5849	438	5411
514	Abnormal findings examination of lungs	respiratory	0.047448	0.0452568	1.04859	0.294446	7575	561	7014
721	Spondylosis and allied disorders	musculoskeletal	0.0455958	0.0438415	1.04665	0.298333	6931	592	6339
707.2	Chronic ulcer of leg or foot	dermatologic	0.0813853	0.0784945	1.08479	0.299816	7892	177	7715
516.1	Hemoptysis	respiratory	0.0996898	0.0966967	1.10483	0.302563	7945	114	7831
288.2	Elevated white blood cell count	hematopoietic	0.0751882	0.0733744	1.07809	0.305495	6482	189	6293
721.1	Spondylosis without myelopathy	musculoskeletal	0.0478474	0.0468248	1.04901	0.306858	6849	510	6339
585.4	Chronic kidney disease, Stage I or II	genitourinary	-0.069228	0.0678302	0.933114	0.307441	5041	242	4799
735	Acquired foot deformities	musculoskeletal	-0.0582711	0.057202	0.943394	0.30835	7463	327	7136
433	Cerebrovascular disease	circulatory system	0.0364013	0.0358804	1.03707	0.310335	7796	975	6821
250.1	Type 1 diabetes	endocrine/metabolic	-0.0736247	0.0726319	0.92902	0.31074	4411	211	4200
681.5	Cellulitis and abscess of leg, except foot	dermatologic	0.0815458	0.0807369	1.08496	0.312486	6518	156	6362
198	Secondary malignant neoplasm	neoplasms	0.0635321	0.0629418	1.06559	0.312793	7398	278	7120
735.3	Hallux valgus (Bunion)	musculoskeletal	-0.0933914	0.0926486	0.910837	0.313446	7257	121	7136
480	Pneumonia	respiratory	-0.0419429	0.0418849	0.958925	0.316641	6886	675	6211
647	Infectious and parasitic complications affecting pregnancy	pregnancy complications	0.0954422	0.0954708	1.10015	0.317456	7948	157	7791
960	Poisoning by antibiotics	injuries & poisonings	-0.0676125	0.0680282	0.934623	0.320277	6179	230	5949
562	Diverticulosis and diverticulitis	digestive	-0.051272	0.0516469	0.95002	0.320836	5474	425	5049
990	Effects radiation NOS	injuries & poisonings	0.0818448	0.0826748	1.08529	0.322194	7198	157	7041
8.5	Bacterial enteritis	infectious diseases	-0.084206	0.0852183	0.919242	0.323093	7669	153	7516
261.2	Vitamin B-complex deficiencies	endocrine/metabolic	-0.0776026	0.0789631	0.925332	0.32572	5584	173	5411
339	Other headache syndromes	neurological	0.0467756	0.0476756	1.04789	0.326532	6943	493	6450
415.2	Chronic pulmonary heart disease	circulatory system	-0.0435325	0.044601	0.957401	0.329043	7250	597	6653
765	Cervical radiculitis	symptoms	0.0622777	0.0640039	1.06426	0.330538	6479	274	6205
401.22	Hypertensive chronic kidney disease	circulatory system	-0.0456919	0.0471251	0.955336	0.332252	3583	1012	2571
747.1	Cardiac congenital anomalies	congenital anomalies	0.087027	0.0898398	1.09093	0.3327	8015	125	7890
535.9	Gastritis and duodenitis, NOS	digestive	-0.0933828	0.0966844	0.910845	0.334119	6772	111	6661
569	Other disorders of intestine	digestive	-0.0737374	0.076413	0.928916	0.334553	7007	177	6830
939	Atopic/contact dermatitis due to other or unspecified	dermatologic	0.0470193	0.0488265	1.04814	0.335554	6328	482	5846
592	Cystitis and urethritis	genitourinary	0.0928724	0.096663	1.09732	0.33666	5487	113	5374
8	Intestinal infection	infectious diseases	-0.0639166	0.0670201	0.938083	0.340239	7763	247	7516
687	Symptoms affecting skin	dermatologic	0.0375072	0.0401954	1.03822	0.350758	5806	752	5054
509.1	Respiratory failure	respiratory	-0.0565449	0.0606588	0.945024	0.351244	6745	303	6442
110.1	Dermatophytosis	infectious diseases	0.0523853	0.0562037	1.05378	0.351304	6354	346	6008
476	Allergic rhinitis	respiratory	-0.0333742	0.0358715	0.967177	0.352174	5768	995	4773
655.1	Abnormality in fetal heart rate or rhythm	pregnancy complications	0.102989	0.111166	1.10848	0.354214	7550	110	7440
512.8	Cough	respiratory	0.0321798	0.0348071	1.0327	0.355217	4671	1316	3355
306.1	Mental disorders durring/after pregnancy	mental disorders	0.0975541	0.106008	1.10247	0.357439	4615	121	4494
367.8	Hypermetropia	sense organs	-0.0726613	0.079569	0.929916	0.361145	6648	168	6480
428	Congestive heart failure; nonhypertensive	circulatory system	-0.0282457	0.030941	0.972149	0.361302	7381	1543	5838
513	Respiratory abnormalities	respiratory	-0.0805157	0.0888878	0.92264	0.365035	7849	137	7712
425.2	Secondary/extrinsic cardiomyopathies	circulatory system	-0.0684052	0.075767	0.933882	0.366613	6977	184	6793
643	Excessive vomiting in pregnancy	pregnancy complications	0.092759	0.103837	1.0972	0.37169	8094	120	7974
516	Abnormal sputum	respiratory	0.0834421	0.0936058	1.08702	0.372703	7954	123	7831
367.2	Astigmatism	sense organs	0.0719393	0.0807164	1.07459	0.37279	6638	158	6480
278	Overweight, obesity and other hyperalimentation	endocrine/metabolic	-0.0214195	0.024033	0.978808	0.372794	7428	3678	3750
593.2	Microscopic hematuria	genitourinary	-0.0606361	0.0681017	0.941166	0.373264	5614	240	5374
521	Diseases of hard tissues of teeth	digestive	-0.0913442	0.102751	0.912703	0.374011	7114	102	7012
276.13	Hyperpotassemia	endocrine/metabolic	-0.0452433	0.0509394	0.955765	0.374444	5482	462	5020
560	Intestinal obstruction without mention of hernia	digestive	-0.0664049	0.0747766	0.935752	0.374518	5240	191	5049
304	Adjustment reaction	mental disorders	-0.0778203	0.0877798	0.925131	0.375327	4636	142	4494
252	Disorders of parathyroid gland	endocrine/metabolic	0.0641406	0.0725874	1.06624	0.376895	7038	209	6829
694.2	Other dyschromia	dermatologic	0.0884893	0.10028	1.09252	0.37755	6454	105	6349
296.2	Depression	mental disorders	0.0287089	0.0325749	1.02912	0.378145	5897	1403	4494
539	Bariatric surgery	digestive	0.0315824	0.0359215	1.03209	0.37929	7425	933	6492
250.2	Type 2 diabetes	endocrine/metabolic	-0.023881	0.0271628	0.976402	0.379302	6739	2539	4200
355	Complex regional/central pain syndrome	neurological	-0.0832782	0.094804	0.920095	0.379713	6672	113	6559
596.5	Functional disorders of bladder	genitourinary	0.0736733	0.0840824	1.07646	0.38092	7569	146	7423
287.3	Thrombocytopenia	hematopoietic	0.0488532	0.0560545	1.05007	0.383465	6617	369	6248
327.3	Sleep apnea	neurological	-0.0250747	0.0290606	0.975237	0.388224	6649	1626	5023
285.21	Anemia in chronic kidney disease	hematopoietic	0.050723	0.0588018	1.05203	0.388352	4305	342	3963
512.9	Other dyspnea	respiratory	-0.0312501	0.0362556	0.969233	0.388722	4518	1163	3355
743.11	Osteoporosis NOS	musculoskeletal	-0.0629273	0.0730642	0.939012	0.389095	7563	200	7363
280.2	Iron deficiency anemia secondary to blood loss (chronic)	hematopoietic	-0.0730916	0.0850555	0.929516	0.390153	4116	153	3963
244.1	Secondary hypothyroidism	endocrine/metabolic	0.0778461	0.0906	1.08096	0.390215	6657	131	6526
250.23	Type 2 diabetes with ophthalmic manifestations	endocrine/metabolic	-0.0479225	0.0559618	0.953208	0.391808	4582	382	4200
704.1	Alopecia	dermatologic	-0.0727065	0.0850756	0.929874	0.392767	7305	150	7155
706	Diseases of sebaceous glands	dermatologic	0.0480858	0.0563314	1.04926	0.393314	6935	348	6587
550.5	Ventral hernia	digestive	-0.0680009	0.0799375	0.93426	0.39495	7105	160	6945
495.2	Asthma with exacerbation	respiratory	0.0485943	0.0575189	1.04979	0.3982	5878	347	5531
694	Dyschromia and Vitiligo	dermatologic	0.0768731	0.0912603	1.07991	0.399592	6477	128	6349
743	Osteoporosis, osteopenia and pathological fracture	musculoskeletal	0.042285	0.0502134	1.04319	0.399729	7805	442	7363
350	Abnormal movement	neurological	-0.0384193	0.045794	0.962309	0.401492	7354	539	6815
512	Other symptoms of respiratory system	respiratory	0.0213289	0.0255699	1.02156	0.404201	6811	3456	3355
916	Contusion	injuries & poisonings	-0.0449647	0.0541951	0.956031	0.406719	7504	373	7131
401.21	Hypertensive heart disease	circulatory system	-0.0572228	0.0693303	0.944384	0.409164	2907	336	2571
242	Thyrotoxicosis with or without goiter	endocrine/metabolic	-0.0523114	0.0642368	0.949033	0.415443	6786	260	6526
345.3	Convulsions	neurological	0.055958	0.0695084	1.05755	0.420788	6890	226	6664
704	Diseases of hair and hair follicles	dermatologic	-0.0540207	0.0671726	0.947413	0.421278	7400	245	7155
841	Sprains and strains of back and neck	injuries & poisonings	-0.0708779	0.0887869	0.931576	0.424701	6334	136	6198
594.1	Calculus of kidney	genitourinary	0.0591519	0.0741345	1.06094	0.424929	7894	180	7714
287	Purpura and other hemorrhagic conditions	hematopoietic	0.0439734	0.0552864	1.04495	0.426396	6627	379	6248
727.6	Rupture of tendon, nontraumatic	musculoskeletal	0.0796705	0.10027	1.08293	0.426871	5411	108	5303
440.2	Atherosclerosis of the extremities	circulatory system	0.0582957	0.0734216	1.06003	0.427203	6815	203	6612
401.2	Hypertensive heart and/or renal disease	circulatory system	-0.0339179	0.0430494	0.966651	0.430764	3995	1424	2571
587	Kidney replaced by transpant	genitourinary	0.045794	0.0586171	1.04686	0.434661	5134	335	4799
512.7	Shortness of breath	respiratory	0.0241947	0.0311926	1.02449	0.437951	5213	1858	3355
564	Functional digestive disorders	digestive	-0.0535127	0.0691138	0.947894	0.438771	5266	217	5049
536	Disorders of function of stomach	digestive	0.059641	0.0773463	1.06146	0.440653	6836	175	6661
550.2	Diaphragmatic hernia	digestive	0.0648027	0.0843073	1.06695	0.442102	7090	145	6945
300	Anxiety, phobic and dissociative disorders	mental disorders	0.0273738	0.0358869	1.02775	0.445594	5551	1057	4494
695.4	Lupus (localized and systemic)	dermatologic	-0.0549892	0.072205	0.946495	0.446316	6493	201	6292
593.1	Gross hematuria	genitourinary	0.0700211	0.0925736	1.07253	0.449419	5504	130	5374
433.31	Transient cerebral ischemia	circulatory system	0.0354321	0.046995	1.03607	0.450877	7346	525	6821
588	Disorders resulting from impaired renal function	genitourinary	-0.0466834	0.062315	0.954389	0.453765	5102	303	4799
276.1	Electrolyte imbalance	endocrine/metabolic	-0.0233841	0.0313974	0.976887	0.456405	6511	1491	5020
804	Fracture of hand or wrist	injuries & poisonings	0.0758412	0.102088	1.07879	0.457542	7333	100	7233
705.8	Hyperhidrosis	dermatologic	-0.0755676	0.101838	0.927217	0.458067	6692	105	6587
386.9	Dizziness and giddiness (Light-headedness and vertigo)	sense organs	0.0275143	0.0372288	1.0279	0.459871	6859	895	5964
840.3	Joint/ligament sprain	injuries & poisonings	-0.0606284	0.0824272	0.941173	0.462011	6356	158	6198
348.7	Coma	neurological	-0.050967	0.0697078	0.95031	0.464686	6888	224	6664
38	Septicemia	infectious diseases	-0.0340323	0.0465551	0.96654	0.464772	6933	509	6424
433.8	Late effects of cerebrovascular disease	circulatory system	0.0506646	0.069658	1.05197	0.467022	7041	220	6821
411.8	Other chronic ischemic heart disease, unspecified	circulatory system	-0.047335	0.0655256	0.953768	0.470055	6257	268	5989
272.11	Hypercholesterolemia	endocrine/metabolic	-0.0291392	0.0404105	0.971281	0.47086	4961	964	3997
433.3	Cerebral ischemia	circulatory system	0.0331322	0.0464656	1.03369	0.475816	7362	541	6821
782	Symptoms involving skin and other integumentary tissue	symptoms	-0.0307688	0.043193	0.9697	0.476244	6628	630	5998
427.9	Palpitations	circulatory system	-0.031381	0.0441601	0.969106	0.47732	4718	615	4103
743.1	Osteoporosis	musculoskeletal	-0.0493105	0.0694621	0.951886	0.477772	7584	221	7363
530.11	GERD	digestive	0.019831	0.027998	1.02003	0.478758	6508	2060	4448
416	Cardiomegaly	circulatory system	-0.0653565	0.0924251	0.936733	0.479486	6780	127	6653
519	Other diseases of respiratory system, not elsewhere classified	respiratory	0.0496123	0.0709131	1.05086	0.484164	7619	214	7405
365	Glaucoma	sense organs	-0.0283683	0.0406556	0.97203	0.48532	7470	740	6730
440	Atherosclerosis	circulatory system	0.0443849	0.0636357	1.04538	0.4855	6883	271	6612
426.7	Abnormal electrocardiogram [ECG] [EKG]	circulatory system	-0.0404099	0.0582365	0.960396	0.487749	4446	343	4103
282	Hereditary hemolytic anemias	hematopoietic	0.0473947	0.0684334	1.04854	0.488582	4219	256	3963
365.11	Primary open angle glaucoma	sense organs	-0.0485968	0.0703379	0.952565	0.489625	6962	232	6730
250.24	Type 2 diabetes with neurological manifestations	endocrine/metabolic	0.0372556	0.0542297	1.03796	0.492085	4606	406	4200
530	Diseases of esophagus	digestive	0.0184829	0.0270103	1.01865	0.493792	6767	2319	4448
509	Respiratory failure, insufficiency, arrest	respiratory	-0.032364	0.0473712	0.968154	0.49448	6957	515	6442
270	Disorders of protein plasma/amino-acid transport and metabolism	endocrine/metabolic	-0.0582845	0.0853996	0.943382	0.494928	7320	149	7171
720.1	Spinal stenosis of lumbar region	musculoskeletal	0.0425063	0.0626065	1.04342	0.497174	6619	280	6339
241.2	Nontoxic multinodular goiter	endocrine/metabolic	-0.0457559	0.0676108	0.955275	0.498562	6756	230	6526
367	Disorders of refraction and accommodation; blindness and low vision	sense organs	-0.0224643	0.0334594	0.977786	0.501973	7610	1130	6480
782.3	Edema	symptoms	-0.0234226	0.0349424	0.97685	0.502653	7052	1054	5998
611.1	Abnormal mammogram	genitourinary	0.0488387	0.0733626	1.05005	0.505592	6850	200	6650
327	Sleep disorders	neurological	-0.0182205	0.0274111	0.981944	0.506234	6948	1925	5023
427	Cardiac dysrhythmias	circulatory system	-0.0180845	0.0274012	0.982078	0.509261	6435	2332	4103
619	Noninflammatory female genital disorders	genitourinary	0.0292197	0.0442949	1.02965	0.509471	7387	677	6710
608	Other disorders of male genital organs	genitourinary	0.0609256	0.0924035	1.06282	0.509676	6829	143	6686
654	Other and unspecified complications of birth; puerperium affecting management of mother	pregnancy complications	0.0577252	0.0878612	1.05942	0.511178	7813	183	7630
250.42	Other abnormal glucose	endocrine/metabolic	-0.0254242	0.0388183	0.974896	0.512496	5092	892	4200
275.3	Disorders of magnesium metabolism	endocrine/metabolic	-0.0422679	0.0645741	0.958613	0.512748	6874	260	6614
411	Ischemic Heart Disease	circulatory system	0.0208687	0.0320132	1.02109	0.51448	7513	1524	5989
377	Disorders of optic nerve and visual pathways	sense organs	0.062892	0.0972222	1.06491	0.517704	6718	119	6599
614.5	Inflammatory disease of cervix, vagina, and vulva	genitourinary	0.0354247	0.0547916	1.03606	0.517933	7200	432	6768
427.7	Tachycardia NOS	circulatory system	-0.0361915	0.0562779	0.964456	0.520169	4471	368	4103
442.1	Aortic aneurysm	circulatory system	0.0469396	0.0733436	1.04806	0.522175	6811	199	6612
801	Fracture of ankle and foot	injuries & poisonings	0.0506393	0.0791605	1.05194	0.522365	7400	167	7233
687.1	Rash and other nonspecific skin eruption	dermatologic	0.0309113	0.0484917	1.03139	0.523829	5537	483	5054
338.2	Chronic pain	neurological	0.027742	0.0435835	1.02813	0.524434	6835	623	6212
695	Erythematous conditions	dermatologic	-0.0340792	0.0535608	0.966495	0.5246	6735	386	6349
593	Hematuria	genitourinary	-0.0268592	0.0422274	0.973498	0.524736	6052	678	5374
695.42	Systemic lupus erythematosus	dermatologic	-0.0475935	0.0749758	0.953521	0.525569	6479	187	6292
798	Malaise and fatigue	symptoms	0.0195741	0.030957	1.01977	0.527192	6702	1428	5274
277	Other disorders of metabolism	endocrine/metabolic	0.0578655	0.0915787	1.05957	0.527474	7646	129	7517
733.4	Aseptic necrosis of bone	musculoskeletal	0.0645666	0.102239	1.0667	0.527695	6598	102	6496
411.2	Myocardial infarction	circulatory system	0.0291053	0.0464094	1.02953	0.530566	6565	576	5989
714.1	Rheumatoid arthritis	musculoskeletal	-0.0455905	0.0727984	0.955433	0.531146	7004	196	6808
367.9	Blindness and low vision	sense organs	-0.0651036	0.104882	0.93697	0.534776	6583	103	6480
174.1	Breast cancer [female]	neoplasms	0.0361921	0.0584079	1.03686	0.535492	6817	331	6486
599.5	Frequency of urination and polyuria	genitourinary	0.0249708	0.0403882	1.02529	0.536397	5780	752	5028
348	Other conditions of brain	neurological	-0.0337087	0.0546387	0.966853	0.537275	7041	377	6664
530.1	Esophagitis, GERD and related diseases	digestive	0.0168331	0.0274445	1.01698	0.539644	6640	2192	4448
369	Infection of the eye	sense organs	-0.0533994	0.0871817	0.948001	0.540202	6890	143	6747
362.2	Degeneration of macula and posterior pole of retina	sense organs	0.0549688	0.0898367	1.05651	0.540621	6601	134	6467
386	Vertiginous syndromes and other disorders of vestibular system	sense organs	0.0311496	0.0513748	1.03164	0.544302	6400	436	5964
350.1	Abnormal involuntary movements	neurological	-0.0470432	0.0788538	0.954046	0.550783	6980	165	6815
681.7	Cellulitis and abscess of trunk	dermatologic	-0.0509386	0.0854108	0.950337	0.550911	6510	148	6362
165	Cancer within the respiratory system	neoplasms	0.0460689	0.0777524	1.04715	0.55351	8187	172	8015
530.14	Reflux esophagitis	digestive	-0.0518321	0.0875462	0.949488	0.553814	4597	149	4448
495	Asthma	respiratory	0.0182542	0.0310714	1.01842	0.556875	6953	1422	5531
722	Intervertebral disc disorders	musculoskeletal	0.0238224	0.0407017	1.02411	0.558351	7039	700	6339
270.3	Disorders of plasma protein metabolism	endocrine/metabolic	-0.0508352	0.087566	0.950435	0.561553	7312	141	7171
578	Gastrointestinal hemorrhage	digestive	-0.0233648	0.0403132	0.976906	0.562196	7271	730	6541
433.2	Occlusion of cerebral arteries	circulatory system	0.0300556	0.0519795	1.03051	0.563115	7243	422	6821
600	Hyperplasia of prostate	genitourinary	0.0340206	0.0591618	1.03461	0.565262	7499	469	7030
174	Breast cancer	neoplasms	0.0330345	0.0581185	1.03359	0.569763	6820	334	6486
433.21	Cerebral artery occlusion, with cerebral infarction	circulatory system	0.029583	0.0522791	1.03002	0.571485	7239	418	6821
626.11	Absent or infrequent menstruation	genitourinary	-0.056582	0.100199	0.944989	0.572282	6021	124	5897
430	Intracranial hemorrhage	circulatory system	0.0558925	0.0994191	1.05748	0.573986	6935	114	6821
728.7	Fasciitis	musculoskeletal	0.0571941	0.102442	1.05886	0.576633	5408	105	5303
381	Otitis media and Eustachian tube disorders	sense organs	0.0390584	0.070025	1.03983	0.576996	7416	216	7200
216.1	Screening for malignant neoplasms of the skin	neoplasms	0.0141983	0.0254588	1.0143	0.577052	6955	3258	3697
244.4	Hypothyroidism NOS	endocrine/metabolic	-0.0277079	0.0499755	0.972672	0.579284	6964	438	6526
509.8	Dependence on respirator [Ventilator] or supplemental oxygen	respiratory	-0.0429877	0.0781628	0.957923	0.582336	6613	171	6442
272.1	Hyperlipidemia	endocrine/metabolic	-0.0152356	0.0277097	0.98488	0.582436	7352	3355	3997
741	Symptoms and disorders of the joints	musculoskeletal	-0.0264725	0.0482415	0.973875	0.583178	7131	493	6638
465.2	Acute pharyngitis	respiratory	0.0421953	0.0772089	1.0431	0.584716	5506	180	5326
216	Benign neoplasm of skin	neoplasms	0.0137876	0.0253235	1.01388	0.586126	7012	3315	3697
599.9	Other abnormality of urination	genitourinary	0.0321061	0.0591421	1.03263	0.587224	5351	323	5028
362	Other retinal disorders	sense organs	-0.0302042	0.0568719	0.970247	0.595354	6806	339	6467
41.1	Staphylococcus infections	infectious diseases	-0.0482051	0.091005	0.952938	0.596322	6549	125	6424
770	Myalgia and myositis unspecified	symptoms	0.0261509	0.0494502	1.0265	0.59692	7467	457	7010
871	Open wounds of extremities	injuries & poisonings	-0.0375806	0.0711887	0.963117	0.597568	7380	211	7169
327.32	Obstructive sleep apnea	neurological	-0.0160112	0.0303406	0.984116	0.597698	6466	1443	5023
585.1	Acute renal failure	genitourinary	0.0186414	0.0354724	1.01882	0.599222	5958	1159	4799
293.1	Swelling, mass, or lump in head and neck [Space-occupying lesion, intracranial NOS]	mental disorders	-0.0348453	0.0670975	0.965755	0.603535	7576	242	7334
585.32	End stage renal disease	genitourinary	-0.0233281	0.0449218	0.976942	0.603549	5421	622	4799
578.2	Blood in stool	digestive	0.0322234	0.0626056	1.03275	0.606759	6812	271	6541
642.1	Preeclampsia and eclampsia	pregnancy complications	-0.0578645	0.112774	0.943778	0.60788	7872	100	7772
571	Chronic liver disease and cirrhosis	digestive	0.0257398	0.0506568	1.02607	0.611369	6919	460	6459
626.1	Irregular menstrual cycle/bleeding	genitourinary	0.0227708	0.0450593	1.02303	0.613312	6654	757	5897
800	Fracture of lower limb	injuries & poisonings	0.0414543	0.082313	1.04233	0.61453	7385	152	7233
627.1	Postmenopausal bleeding	genitourinary	0.0393132	0.0781221	1.0401	0.614804	6070	173	5897
527	Diseases of the salivary glands	digestive	0.0487227	0.096951	1.04993	0.615281	7634	112	7522
561	Symptoms involving digestive system	digestive	-0.0204421	0.0408648	0.979765	0.616909	5748	699	5049
585.31	Renal dialysis	genitourinary	-0.0234456	0.0472675	0.976827	0.61988	5361	562	4799
415.21	Primary pulmonary hypertension	circulatory system	0.049454	0.0999677	1.0507	0.620812	6758	105	6653
272	Disorders of lipoid metabolism	endocrine/metabolic	-0.0136529	0.0276393	0.98644	0.621329	7368	3371	3997
455	Hemorrhoids	circulatory system	-0.0268137	0.0543977	0.973543	0.622069	5453	391	5062
483	Acute bronchitis and bronchiolitis	respiratory	0.0384704	0.0783928	1.03922	0.623611	6372	161	6211
269	Proteinuria	endocrine/metabolic	0.024457	0.049889	1.02476	0.623972	7623	452	7171
411.4	Coronary atherosclerosis	circulatory system	0.0171287	0.0351638	1.01728	0.626178	7203	1214	5989
585.3	Chronic renal failure [CKD]	genitourinary	-0.0151012	0.0310942	0.985012	0.627208	6528	1729	4799
401	Hypertension	circulatory system	-0.0147242	0.0303753	0.985384	0.627858	7468	4897	2571
588.2	Secondary hyperparathyroidism (of renal origin)	genitourinary	-0.0319603	0.0659844	0.968545	0.62813	5065	266	4799
532	Dysphagia	digestive	-0.0236999	0.0489924	0.976579	0.628565	4942	494	4448
627.2	Symptomatic menopause	genitourinary	0.0388	0.0811787	1.03956	0.63268	6054	157	5897
427.6	Premature beats	circulatory system	-0.0321496	0.0684034	0.968362	0.638356	4343	240	4103
396	Abnormal heart sounds	circulatory system	-0.0389236	0.0833969	0.961824	0.640695	6754	151	6603
599.3	Dysuria	genitourinary	0.0254082	0.0547604	1.02573	0.642656	5406	378	5028
411.1	Unstable angina (intermediate coronary syndrome)	circulatory system	0.0390437	0.0848147	1.03982	0.645271	6143	154	5989
252.1	Hyperparathyroidism	endocrine/metabolic	0.0341467	0.0743419	1.03474	0.646005	7025	196	6829
585.33	Chronic Kidney Disease, Stage III	genitourinary	-0.0196649	0.0428949	0.980527	0.646633	5543	744	4799
761	Cervicalgia	symptoms	0.0200442	0.0437864	1.02025	0.647116	7245	593	6652
153	Colorectal cancer	neoplasms	-0.0402056	0.0881894	0.960592	0.648462	6377	137	6240
803	Fracture of upper limb	injuries & poisonings	0.0437757	0.0965729	1.04475	0.650339	7346	113	7233
292.4	Altered mental status	mental disorders	0.0311525	0.0689982	1.03164	0.651631	6852	238	6614
706.2	Sebaceous cyst	dermatologic	0.042592	0.0948851	1.04351	0.653518	6704	117	6587
496	Chronic airway obstruction	respiratory	0.018336	0.0412143	1.01851	0.656397	6282	751	5531
300.1	Anxiety disorder	mental disorders	0.0172239	0.0388772	1.01737	0.657741	5358	864	4494
241	Nontoxic nodular goiter	endocrine/metabolic	-0.0199988	0.0452708	0.9802	0.658663	7079	553	6526
368	Visual disturbances	sense organs	0.0213606	0.0484159	1.02159	0.659075	7342	482	6860
199	Neoplasm of uncertain behavior	neoplasms	-0.0339363	0.0771511	0.966633	0.660033	7309	189	7120
512.1	Wheezing	respiratory	-0.0367986	0.0842149	0.96387	0.66214	3508	153	3355
614.52	Vaginitis and vulvovaginitis	genitourinary	0.0265743	0.061237	1.02693	0.664319	7106	338	6768
276.12	Hyposmolality and/or hyponatremia	endocrine/metabolic	0.0290406	0.0670856	1.02947	0.665095	5266	246	5020
246	Other disorders of thyroid	endocrine/metabolic	-0.0418378	0.0966524	0.959025	0.66511	6636	110	6526
550.6	Incisional hernia	digestive	-0.0377027	0.0874685	0.962999	0.666437	7079	134	6945
687.4	Disturbance of skin sensation	dermatologic	0.0167872	0.0393046	1.01693	0.669302	5858	804	5054
276.4	Acid-base balance disorder	endocrine/metabolic	0.0234507	0.0550674	1.02373	0.670214	5413	393	5020
197	Chemotherapy	neoplasms	0.0318343	0.0751673	1.03235	0.671921	7317	197	7120
78	Viral warts & HPV	infectious diseases	-0.0399636	0.0944677	0.960824	0.672266	5828	121	5707
479	Other upper respiratory disease	respiratory	-0.0243709	0.0582025	0.975924	0.675416	5099	326	4773
698	Pruritus and related conditions	dermatologic	-0.0254146	0.0612518	0.974906	0.6782	7419	295	7124
531	Peptic ulcer (excl. esophageal)	digestive	-0.0322591	0.0778396	0.968256	0.678559	8012	182	7830
288.1	Decreased white blood cell count	hematopoietic	-0.0327983	0.0798834	0.967734	0.681382	6460	167	6293
275.6	Hypercalcemia	endocrine/metabolic	0.0321254	0.0786011	1.03265	0.68275	6786	172	6614
870	Open wounds of head; neck; and trunk	injuries & poisonings	-0.0333599	0.0817075	0.96719	0.683065	7324	155	7169
250.6	Polyneuropathy in diabetes	endocrine/metabolic	0.0388761	0.0969042	1.03964	0.688287	4315	115	4200
599.2	Retention of urine	genitourinary	-0.0276084	0.0688762	0.972769	0.688537	5271	243	5028
429.3	Symptoms involving cardiovascular system	circulatory system	0.0339188	0.0850121	1.0345	0.689902	5983	145	5838
771.1	Swelling of limb	symptoms	-0.0184938	0.046373	0.981676	0.690036	6470	535	5935
590	Pyelonephritis	genitourinary	-0.0308779	0.0774419	0.969594	0.690097	5552	178	5374
296.1	Bipolar	mental disorders	-0.0284706	0.0714713	0.971931	0.690372	4734	240	4494
189.11	Malignant neoplasm of kidney, except pelvis	neoplasms	-0.0338287	0.0867674	0.966737	0.696627	8091	143	7948
54	Herpes simplex	infectious diseases	-0.0259214	0.066684	0.974412	0.697483	5963	256	5707
585.34	Chronic Kidney Disease, Stage IV	genitourinary	-0.0221499	0.0599463	0.978094	0.711758	5130	331	4799
840	Sprains and strains	injuries & poisonings	-0.0147	0.0398228	0.985408	0.712027	6933	735	6198
580	Nephritis; nephrosis; renal sclerosis	genitourinary	-0.0261157	0.0708456	0.974222	0.712405	5014	215	4799
317	Alcohol-related disorders	mental disorders	0.0902407	0.250733	1.09444	0.718916	5095	329	4766
189.1	Cancer of kidney and renal pelvis	neoplasms	-0.0294239	0.0821393	0.971005	0.720178	8108	160	7948
994	Sepsis and SIRS	injuries & poisonings	-0.0158498	0.0446547	0.984275	0.722633	7866	566	7300
414	Other forms of chronic heart disease	circulatory system	0.0245676	0.0693378	1.02487	0.723101	6220	231	5989
947	Urticaria	injuries & poisonings	0.0328555	0.093346	1.0334	0.724856	5975	129	5846
507	Pleurisy; pleural effusion	respiratory	0.0272937	0.0779133	1.02767	0.726107	6620	178	6442
452	Other venous embolism and thrombosis	circulatory system	0.0145964	0.0417155	1.0147	0.72641	5769	707	5062
317.1	Alcoholism	mental disorders	0.0873705	0.250353	1.0913	0.727098	5036	270	4766
418.1	Precordial pain	circulatory system	0.0292093	0.0841711	1.02964	0.728574	4647	149	4498
411.3	Angina pectoris	circulatory system	-0.0238996	0.0691989	0.976384	0.729813	6217	228	5989
174.11	Malignant neoplasm of female breast	neoplasms	0.0204551	0.0592508	1.02067	0.729923	6805	319	6486
165.1	Cancer of bronchus; lung	neoplasms	0.0269771	0.0788521	1.02734	0.732259	8182	167	8015
131	Protozoan infection	infectious diseases	-0.0372003	0.1088	0.963483	0.732415	7369	102	7267
271.3	Intestinal disaccharidase deficiencies and disaccharide malabsorption	endocrine/metabolic	-0.0164616	0.0481925	0.983673	0.732667	7474	482	6992
772	Symptoms of the muscles	symptoms	0.025613	0.0753738	1.02594	0.733997	7136	190	6946
596	Other disorders of bladder	genitourinary	0.0216452	0.0643351	1.02188	0.736536	7684	261	7423
271	Disorders of carbohydrate transport and metabolism	endocrine/metabolic	-0.0160032	0.0479117	0.984124	0.738368	7479	487	6992
510	Other diseases of lung	respiratory	0.0244027	0.0733229	1.0247	0.739277	7890	194	7696
327.4	Insomnia	neurological	0.0162224	0.0491075	1.01635	0.741139	5504	481	5023
261.4	Vitamin D deficiency	endocrine/metabolic	-0.0113093	0.0342849	0.988754	0.741504	6499	1088	5411
788	Syncope and collapse	symptoms	-0.0151698	0.0460091	0.984945	0.741616	7603	531	7072
550.4	Umbilical hernia	digestive	-0.0289591	0.0882228	0.971456	0.742723	7082	137	6945
355.1	Chronic pain syndrome	neurological	-0.0309907	0.0952249	0.969485	0.744842	6672	113	6559
218.1	Uterine leiomyoma	neoplasms	0.0162833	0.050201	1.01642	0.745665	7489	469	7020
292.3	Memory loss	mental disorders	0.025877	0.0802392	1.02621	0.747075	6777	163	6614
415	Pulmonary heart disease	circulatory system	-0.0118381	0.0374542	0.988232	0.751951	7523	870	6653
276.41	Acidosis	endocrine/metabolic	0.0201652	0.0639767	1.02037	0.752612	5306	286	5020
573.6	Nonspecific elevation of levels of transaminase or lactic acid dehydrogenase [LDH]	digestive	-0.0297983	0.0951159	0.970641	0.754065	6575	116	6459
401.1	Essential hypertension	circulatory system	-0.00955754	0.0305666	0.990488	0.754524	7251	4680	2571
285	Other anemias	hematopoietic	0.00834465	0.0272503	1.00838	0.759435	6285	2322	3963
282.5	Sickle cell anemia	hematopoietic	0.02581	0.0845904	1.02615	0.760277	4126	163	3963
278.11	Morbid obesity	endocrine/metabolic	-0.0091076	0.030206	0.990934	0.763021	5535	1785	3750
276.14	Hypopotassemia	endocrine/metabolic	-0.0132716	0.0445256	0.986816	0.765651	5627	607	5020
250.22	Type 2 diabetes with renal manifestations	endocrine/metabolic	0.013487	0.0453169	1.01358	0.765997	4834	634	4200
218	Benign neoplasm of uterus	neoplasms	0.0148016	0.0500859	1.01491	0.767593	7492	472	7020
580.3	Nephritis and nephropathy without mention of glomerulonephritis	genitourinary	-0.0277814	0.0944335	0.972601	0.768612	4918	119	4799
374	Other disorders of eyelids	sense organs	0.0282767	0.097385	1.02868	0.771541	6862	115	6747
250.3	Insulin pump user	endocrine/metabolic	-0.0125965	0.0456401	0.987483	0.782551	4819	619	4200
375.1	Dry eyes	sense organs	-0.0245629	0.089944	0.975736	0.784784	6727	128	6599
275.5	Disorders of calcium/phosphorus metabolism	endocrine/metabolic	-0.0157396	0.0583524	0.984384	0.787365	6943	329	6614
574.1	Cholelithiasis	digestive	0.017266	0.0641821	1.01742	0.787918	7803	257	7546
594	Urinary calculus	genitourinary	0.0168291	0.0646412	1.01697	0.794597	7958	244	7714
275.53	Disorders of phosphorus metabolism	endocrine/metabolic	-0.0204262	0.079794	0.979781	0.797961	6787	173	6614
316	Substance addiction and disorders	mental disorders	0.0146286	0.0572859	1.01474	0.798443	5320	554	4766
38.3	Bacteremia	infectious diseases	0.0223757	0.0878173	1.02263	0.798879	6557	133	6424
962	Poisoning by hormones and synthetic substitutes	injuries & poisonings	-0.0200929	0.0819943	0.980108	0.806416	6105	156	5949
797	Shock	symptoms	-0.0237674	0.0970915	0.976513	0.806616	7979	111	7868
585.2	Renal failure NOS	genitourinary	-0.0230305	0.0942811	0.977233	0.807018	4923	124	4799
379.9	Pain, swelling or discharge of eye	sense organs	0.0237507	0.0973195	1.02404	0.807193	6713	114	6599
790	Nonspecific findings on examination of blood	symptoms	0.0118616	0.0489274	1.01193	0.808446	7186	460	6726
79	Viral infection	infectious diseases	-0.0135269	0.0559458	0.986564	0.808946	6061	354	5707
930	Allergic reaction to food	injuries & poisonings	-0.0199452	0.0825755	0.980252	0.809138	6011	165	5846
70	Viral hepatitis	infectious diseases	0.0117982	0.0494785	1.01187	0.811531	6213	506	5707
537	Other disorders of stomach and duodenum	digestive	-0.0180135	0.0768484	0.982148	0.814672	6841	180	6661
357	Inflammatory and toxic neuropathy	neurological	0.0177116	0.0760489	1.01787	0.815841	7565	180	7385
244	Hypothyroidism	endocrine/metabolic	-0.010718	0.0460451	0.989339	0.815939	7050	524	6526
994.2	Sepsis	injuries & poisonings	-0.0105652	0.0465407	0.98949	0.820416	7817	517	7300
286.9	Abnormal coagulation profile	hematopoietic	-0.0204689	0.0917143	0.979739	0.823395	6382	134	6248
427.11	Paroxysmal supraventricular tachycardia	circulatory system	-0.0160298	0.0719991	0.984098	0.823816	4320	217	4103
642	Hypertension complicating pregnancy, childbirth, and the puerperium	pregnancy complications	0.0151936	0.0694709	1.01531	0.82688	8060	288	7772
783	Fever of unknown origin	symptoms	-0.0105726	0.0488704	0.989483	0.828723	7263	461	6802
710	Osteomyelitis, periostitis, and other infections involving bone	musculoskeletal	0.0187598	0.0873378	1.01894	0.829927	6855	148	6707
296.22	Major depressive disorder	mental disorders	0.00800813	0.0377396	1.00804	0.831956	5475	981	4494
80	Postoperative infection	infectious diseases	0.021189	0.0999647	1.02142	0.832135	7798	109	7689
626.12	Excessive or frequent menstruation	genitourinary	-0.0134042	0.0645772	0.986685	0.835566	6192	295	5897
261	Vitamin deficiency	endocrine/metabolic	-0.00676972	0.0326859	0.993253	0.835921	6635	1224	5411
766	Neuralgia, neuritis, and radiculitis NOS	symptoms	-0.0177455	0.0870635	0.982411	0.838492	6346	141	6205
613.5	Mastodynia	genitourinary	0.01572	0.0783014	1.01584	0.840884	7618	175	7443
851	Complications of transplants and reattached limbs	injuries & poisonings	-0.0123967	0.0620999	0.98768	0.841774	6928	285	6643
473	Diseases of the larynx and vocal cords	respiratory	0.0136127	0.0683262	1.01371	0.842082	5012	239	4773
459	Other disorders of circulatory system	circulatory system	-0.00987948	0.0500087	0.990169	0.843393	6292	464	5828
654.1	Abnormality of organs and soft tissues of pelvis complicating pregnancy, childbirth, or the puerperium	pregnancy complications	0.0181193	0.0921585	1.01828	0.844133	7795	165	7630
626.8	Infertility, female	genitourinary	0.0207022	0.106108	1.02092	0.845311	6004	107	5897
550.1	Inguinal hernia	digestive	-0.0169507	0.0884117	0.983192	0.847958	7087	142	6945
175	Acquired absence of breast	neoplasms	0.00883992	0.0469844	1.00888	0.850762	6484	528	5956
722.6	Degeneration of intervertebral disc	musculoskeletal	-0.00945171	0.0505822	0.990593	0.851772	6771	432	6339
710.1	Osteomyelitis	musculoskeletal	0.0163601	0.0876114	1.01649	0.851869	6854	147	6707
512.2	Painful respiration	respiratory	0.017657	0.0957815	1.01781	0.853742	3477	122	3355
274	Gout and other crystal arthropathies	endocrine/metabolic	-0.008205	0.0445552	0.991829	0.853893	7990	596	7394
578.8	Hemorrhage of rectum and anus	digestive	0.0135497	0.0748362	1.01364	0.856322	6734	193	6541
356	Hereditary and idiopathic peripheral neuropathy	neurological	-0.0176093	0.0985952	0.982545	0.85825	7496	111	7385
716.9	Arthropathy NOS	musculoskeletal	-0.0109369	0.0619339	0.989123	0.85983	6992	285	6707
550	Abdominal hernia	digestive	0.00708585	0.0407745	1.00711	0.862037	7630	685	6945
380.4	Impacted cerumen	sense organs	-0.0128957	0.0758212	0.987187	0.864947	7599	186	7413
208	Benign neoplasm of colon	neoplasms	-0.00570365	0.0349739	0.994313	0.870453	7476	1086	6390
858	Complication of internal orthopedic device	injuries & poisonings	0.013795	0.0858505	1.01389	0.872341	6783	140	6643
701	Other hypertrophic and atrophic conditions of skin	dermatologic	-0.011626	0.0735638	0.988441	0.874426	7534	203	7331
475	Chronic sinusitis	respiratory	-0.00785021	0.050761	0.992181	0.877097	5205	432	4773
741.4	Joint effusions	musculoskeletal	-0.0101015	0.0664073	0.989949	0.879097	6883	245	6638
707.1	Decubitus ulcer	dermatologic	0.0147542	0.0973592	1.01486	0.879547	7824	109	7715
454	Varicose veins	circulatory system	-0.014826	0.0979067	0.985283	0.879637	5171	109	5062
278.4	Abnormal weight gain	endocrine/metabolic	-0.0114691	0.076021	0.988596	0.88008	3942	192	3750
153.2	Colon cancer	neoplasms	-0.0147294	0.0976536	0.985379	0.880108	6350	110	6240
288	Diseases of white blood cells	hematopoietic	0.00836973	0.0562849	1.0084	0.881788	6624	331	6293
70.3	Viral hepatitis C	infectious diseases	-0.00801401	0.0553753	0.992018	0.884931	6102	395	5707
963	Poisoning by primarily systemic agents	injuries & poisonings	0.0112024	0.0800374	1.01127	0.888688	6119	170	5949
185	Cancer of prostate	neoplasms	0.00854657	0.0631691	1.00858	0.892377	7439	409	7030
626	Disorders of menstruation and other abnormal bleeding from female genital tract	genitourinary	0.00511405	0.0398374	1.00513	0.897854	6970	1073	5897
340	Migraine	neurological	-0.00613464	0.0482208	0.993884	0.898767	6946	496	6450
613	Other nonmalignant breast conditions	genitourinary	-0.0071539	0.0577344	0.992872	0.901386	7775	332	7443
289.4	Lymphadenitis	hematopoietic	0.00743391	0.0611061	1.00746	0.903172	6583	290	6293
618	Genital prolapse	genitourinary	-0.0113205	0.0982456	0.988743	0.908266	8139	102	8037
558	Noninfectious gastroenteritis	digestive	0.00845981	0.0763962	1.0085	0.911826	5229	180	5049
371	Inflammation of the eye	sense organs	-0.0067546	0.0612682	0.993268	0.912214	7031	284	6747
433.1	Occlusion and stenosis of precerebral arteries	circulatory system	-0.00810133	0.0739433	0.991931	0.912757	7010	189	6821
571.51	Cirrhosis of liver without mention of alcohol	digestive	-0.00701803	0.0670853	0.993007	0.916682	6718	259	6459
574	Cholelithiasis and cholecystitis	digestive	-0.00582334	0.0565654	0.994194	0.918004	7880	334	7546
276.5	Hypovolemia	endocrine/metabolic	0.00498521	0.0493879	1.005	0.919598	5516	496	5020
427.4	Cardiac arrest and ventricular fibrillation	circulatory system	-0.00878553	0.0923716	0.991253	0.924227	4235	132	4103
496.2	Chronic bronchitis	respiratory	0.00613565	0.0658641	1.00615	0.925779	5806	275	5531
274.1	Gout	endocrine/metabolic	-0.00415338	0.0455189	0.995855	0.927298	7964	570	7394
380	Disorders of external ear	sense organs	-0.00689643	0.0815501	0.993127	0.932606	7568	155	7413
429.2	Abnormal function study of cardiovascular system	circulatory system	0.00772909	0.0917513	1.00776	0.932866	5967	129	5838
705	Disorders of sweat glands	dermatologic	-0.00847401	0.102666	0.991562	0.934218	6689	102	6587
681	Superficial cellulitis and abscess	dermatologic	0.0031426	0.0390386	1.00315	0.93584	7120	758	6362
300.11	Generalized anxiety disorder	mental disorders	-0.00702181	0.0894076	0.993003	0.937401	4638	144	4494
599.4	Urinary incontinence	genitourinary	0.00380274	0.0488014	1.00381	0.93789	5512	484	5028
401.3	Other hypertensive complications	circulatory system	-0.00474494	0.0667106	0.995266	0.943296	2864	293	2571
963.1	Antineoplastic and immunosuppressive drugs causing adverse effects	injuries & poisonings	0.00563825	0.0809785	1.00565	0.944491	6115	166	5949
854	Complications of cardiac/vascular device, implant, and graft	injuries & poisonings	0.00395585	0.0570382	1.00396	0.944707	6985	342	6643
274.11	Gouty arthropathy	endocrine/metabolic	0.00504988	0.0736164	1.00506	0.94531	7594	200	7394
256	Ovarian dysfunction	endocrine/metabolic	-0.00581957	0.0892062	0.994197	0.947985	6980	151	6829
714	Rheumatoid arthritis and other inflammatory polyarthropathies	musculoskeletal	-0.004105	0.0663937	0.995903	0.9507	7048	240	6808
189	Cancer of urinary organs (incl. kidney and bladder)	neoplasms	0.00406743	0.067194	1.00408	0.951731	8188	240	7948
571.5	Other chronic nonalcoholic liver disease	digestive	0.0030647	0.0528136	1.00307	0.953726	6878	419	6459
472	Chronic pharyngitis and nasopharyngitis	respiratory	-0.00436444	0.0784029	0.995645	0.955607	4945	172	4773
591	Urinary tract infection	genitourinary	-0.00198602	0.0367084	0.998016	0.956853	6304	930	5374
627	Menopausal and postmenopausal disorders	genitourinary	0.00254922	0.0493241	1.00255	0.958781	6384	487	5897
562.1	Diverticulosis	digestive	0.00202546	0.0571948	1.00203	0.97175	5388	339	5049
241.1	Nontoxic uninodular goiter	endocrine/metabolic	-0.0019572	0.0574174	0.998045	0.972808	6851	325	6526
722.1	Displacement of intervertebral disc	musculoskeletal	-0.00249271	0.0738143	0.99751	0.973061	6534	195	6339
735.2	Acquired toe deformities	musculoskeletal	-0.00301368	0.0934622	0.996991	0.974277	7256	120	7136
716	Other arthropathies	musculoskeletal	-0.00177403	0.0597384	0.998228	0.976309	7016	309	6707
285.2	Anemia of chronic disease	hematopoietic	-0.00135374	0.0483272	0.998647	0.977653	4478	515	3963
473.4	Voice disturbance	respiratory	-0.00224592	0.0965866	0.997757	0.981449	4892	119	4773
452.2	Deep vein thrombosis [DVT]	circulatory system	0.00119065	0.0529442	1.00119	0.982058	5477	415	5062
647.1	Infections of genitourinary tract during pregnancy	pregnancy complications	0.00242283	0.110681	1.00243	0.982536	7899	108	7791
585	Renal failure	genitourinary	-0.000431903	0.028333	0.999568	0.987838	7065	2266	4799
290	Delirium dementia and amnestic and other cognitive disorders	mental disorders	0.00137165	0.0947788	1.00137	0.988453	6735	121	6614
525	Other diseases of the teeth and supporting structures	digestive	-0.0013241	0.0968399	0.998677	0.989091	7125	113	7012
275	Disorders of mineral metabolism	endocrine/metabolic	0.000369887	0.0375622	1.00037	0.992143	7457	843	6614
635	Hemorrhage during pregnancy; childbirth and postpartum	pregnancy complications	-0.000646292	0.107399	0.999354	0.995199	7569	112	7457
256.4	Polycystic ovaries	endocrine/metabolic	-0.000346543	0.091679	0.999654	0.996984	6971	142	6829

### Sheet: 7. AFR AUD Men
phecode	description	group	beta	SE	OR	p	n_total	n_cases	n_controls
395.6	Heart valve replaced	circulatory system	-0.381058	0.109852	0.683138	0.000522703	2470	95	2375
508	Pulmonary collapse; interstitial and compensatory emphysema	respiratory	-0.5799	0.178765	0.559955	0.00117893	2305	34	2271
276.11	Hyperosmolality and/or hypernatremia	endocrine/metabolic	-0.680002	0.220774	0.506616	0.00206939	1747	23	1724
745	Pain in joint	musculoskeletal	0.120926	0.0417054	1.12854	0.00373715	2638	1009	1629
764	Sciatica	symptoms	0.251657	0.0879212	1.28616	0.00420572	2592	150	2442
763	Thoracic or lumbosacral neuritis or radiculitis, unspecified	symptoms	0.259176	0.0907202	1.29586	0.00427838	2578	136	2442
458	Hypotension	circulatory system	-0.210386	0.0738366	0.810271	0.0043809	2261	218	2043
250.7	Diabetic retinopathy	endocrine/metabolic	-0.221914	0.0809739	0.800984	0.00613342	2540	175	2365
442	Other aneurysm	circulatory system	0.23685	0.0880301	1.26725	0.00713323	2456	149	2307
720	Spinal stenosis	musculoskeletal	0.230932	0.0876114	1.25977	0.00839214	2599	152	2447
244.1	Secondary hypothyroidism	endocrine/metabolic	0.60844	0.233497	1.83756	0.00916678	2721	21	2700
428.1	Congestive heart failure (CHF) NOS	circulatory system	-0.128733	0.050081	0.879208	0.0101552	2467	562	1905
428.3	Heart failure with reduced EF [Systolic or combined heart failure]	circulatory system	-0.139103	0.0550048	0.870138	0.0114412	2358	453	1905
457.3	Encounter for long-term (current) use of aspirin	circulatory system	-0.181813	0.0723535	0.833758	0.0119765	1944	235	1709
38	Septicemia	infectious diseases	-0.165323	0.0663437	0.847619	0.0127053	2567	260	2307
496.1	Emphysema	respiratory	0.262496	0.10592	1.30017	0.0132027	2346	99	2247
367.9	Blindness and low vision	sense organs	-0.374543	0.151223	0.687604	0.0132583	2582	46	2536
740.9	Osteoarthrosis NOS	musculoskeletal	-0.18697	0.0763267	0.829469	0.0143015	2367	203	2164
276.6	Fluid overload	endocrine/metabolic	-0.245016	0.100269	0.782692	0.0145425	1842	118	1724
348.8	Encephalopathy, not elsewhere classified	neurological	-0.546466	0.224384	0.578993	0.0148754	2445	21	2424
698	Pruritus and related conditions	dermatologic	-0.337681	0.139903	0.713423	0.0157923	2873	55	2818
395	Heart valve disorders	circulatory system	-0.142424	0.0591063	0.867253	0.0159689	2727	352	2375
276	Disorders of fluid, electrolyte, and acid-base balance	endocrine/metabolic	-0.102378	0.042573	0.902689	0.0161832	2649	925	1724
352.2	Facial nerve disorders [CN7]	neurological	-0.515914	0.216434	0.596954	0.0171394	2596	20	2576
788	Syncope and collapse	symptoms	-0.165063	0.0719087	0.84784	0.0217072	2831	226	2605
428	Congestive heart failure; nonhypertensive	circulatory system	-0.101932	0.0446167	0.903091	0.0223356	2700	795	1905
426	Cardiac conduction disorders	circulatory system	-0.114042	0.050466	0.892221	0.0238356	2003	622	1381
442.1	Aortic aneurysm	circulatory system	0.213512	0.0951603	1.23802	0.0248512	2434	127	2307
425	Cardiomyopathy	circulatory system	-0.114063	0.0508455	0.892202	0.0248763	2770	493	2277
458.9	Hypotension NOS	circulatory system	-0.211736	0.0954341	0.809179	0.0265099	2168	125	2043
428.2	Heart failure NOS	circulatory system	-0.306985	0.139189	0.735661	0.0274172	1962	57	1905
425.1	Primary/intrinsic cardiomyopathies	circulatory system	-0.11623	0.0530789	0.89027	0.0285411	2725	448	2277
694	Dyschromia and Vitiligo	dermatologic	0.448769	0.2068	1.56638	0.0300025	2569	25	2544
8.52	Intestinal infection due to C. difficile	infectious diseases	-0.372829	0.172749	0.688783	0.0309119	2870	37	2833
352	Disorders of other cranial nerves	neurological	-0.381731	0.177739	0.682679	0.031737	2606	30	2576
443	Peripheral vascular disease	circulatory system	0.155363	0.0728648	1.16808	0.0329895	2539	232	2307
443.9	Peripheral vascular disease, unspecified	circulatory system	0.157633	0.0740713	1.17074	0.0333263	2531	224	2307
428.4	Heart failure with preserved EF [Diastolic heart failure]	circulatory system	-0.163723	0.0777544	0.848977	0.0352354	2114	209	1905
457	Encounter for long-term (current) use of anticoagulants, antithrombotics, aspirin	circulatory system	-0.137253	0.0656149	0.871749	0.0364561	2008	299	1709
459.9	Circulatory disease NEC	circulatory system	-0.20885	0.100811	0.811517	0.0382933	2152	109	2043
585.31	Renal dialysis	genitourinary	-0.136019	0.0660424	0.872826	0.0394402	1662	306	1356
470	Septal Deviations/Turbinate Hypertrophy	respiratory	-0.402758	0.195701	0.668474	0.0395878	2087	28	2059
694.2	Other dyschromia	dermatologic	0.444663	0.21635	1.55996	0.0398503	2567	23	2544
603.1	Hydrocele	genitourinary	0.406034	0.198861	1.50085	0.0411719	1567	27	1540
800.3	Fracture of tibia and fibula	injuries & poisonings	0.432983	0.212669	1.54185	0.041755	2741	22	2719
415.2	Chronic pulmonary heart disease	circulatory system	-0.13899	0.0688003	0.870237	0.0433627	2634	256	2378
297.1	Suicidal ideation	mental disorders	0.466553	0.231923	1.59449	0.0442543	1953	21	1932
195.1	Malignant neoplasm, other	neoplasms	0.342027	0.170106	1.4078	0.04436	2678	38	2640
250.23	Type 2 diabetes with ophthalmic manifestations	endocrine/metabolic	-0.17501	0.0870412	0.839449	0.0443622	1625	168	1457
562.2	Diverticulitis	digestive	-0.331105	0.164995	0.718129	0.0447748	1946	38	1908
426.32	Left bundle branch block	circulatory system	-0.272711	0.136159	0.761313	0.0451895	1441	60	1381
389	Hearing loss	sense organs	0.156051	0.0786169	1.16889	0.0471498	2926	189	2737
429.1	Heart transplant/surgery	circulatory system	-0.202206	0.101971	0.816926	0.0473697	2012	107	1905
577.3	Cyst and pseudocyst of pancreas	digestive	-0.379842	0.191755	0.68397	0.0476063	2940	27	2913
605	Erectile dysfunction [ED]	genitourinary	0.107793	0.0545872	1.11382	0.0483028	2078	538	1540
818	Intracranial hemorrhage (injury)	injuries & poisonings	-0.438169	0.222987	0.645216	0.049414	2944	22	2922
202.2	Non-Hodgkins lymphoma	neoplasms	-0.366869	0.187329	0.6929	0.05018	2956	30	2926
257.1	Testicular hypofunction	endocrine/metabolic	0.186211	0.0956188	1.20468	0.0514832	2641	124	2517
257	Testicular dysfunction	endocrine/metabolic	0.186211	0.0956188	1.20468	0.0514832	2641	124	2517
977	Personal history of allergy to medicinal agents	injuries & poisonings	-0.322036	0.165984	0.724672	0.0523593	2247	38	2209
304	Adjustment reaction	mental disorders	-0.342183	0.177882	0.710218	0.0543981	1963	31	1932
433.6	Acute, but ill-defined cerebrovascular disease	circulatory system	0.440121	0.232666	1.55289	0.0585384	2474	20	2454
426.2	Atrioventricular [AV] block	circulatory system	-0.187533	0.0992839	0.829002	0.0589116	1507	126	1381
426.9	Cardiac pacemaker/device in situ	circulatory system	-0.117704	0.0626818	0.888959	0.0604084	1729	348	1381
249	Secondary diabetes mellitus	endocrine/metabolic	-0.162444	0.0870102	0.850064	0.0619079	1618	161	1457
195	Cancer, suspected or other	neoplasms	0.24281	0.13011	1.27483	0.0620145	2706	66	2640
241	Nontoxic nodular goiter	endocrine/metabolic	0.217973	0.117401	1.24355	0.0633608	2778	78	2700
994	Sepsis and SIRS	injuries & poisonings	-0.118191	0.0637054	0.888527	0.0635579	2910	286	2624
604	Disorders of penis	genitourinary	0.258719	0.140828	1.29527	0.0661902	1601	61	1540
420.2	Pericarditis	circulatory system	-0.244507	0.134578	0.783091	0.0692415	2337	60	2277
41.2	Streptococcus infection	infectious diseases	-0.35802	0.197776	0.699059	0.0702598	2333	26	2307
765	Cervical radiculitis	symptoms	0.200224	0.11075	1.22168	0.0706222	2536	94	2442
227.3	Benign neoplasm of pituitary gland and craniopharyngeal duct (pouch)	neoplasms	-0.404416	0.223935	0.667366	0.0709257	3017	20	2997
282	Hereditary hemolytic anemias	hematopoietic	-0.301565	0.166987	0.73966	0.0709321	1649	42	1607
241.1	Nontoxic uninodular goiter	endocrine/metabolic	0.254832	0.141987	1.29025	0.0726918	2751	51	2700
260.3	Adult failure to thrive	endocrine/metabolic	0.401948	0.225114	1.49473	0.0741755	2177	22	2155
395.1	Nonrheumatic mitral valve disorders	circulatory system	-0.152561	0.0857633	0.858507	0.0752625	2535	160	2375
447	Other disorders of arteries and arterioles	circulatory system	0.170344	0.0958022	1.18571	0.0753903	2425	118	2307
415	Pulmonary heart disease	circulatory system	-0.106077	0.0602565	0.899356	0.0783363	2723	345	2378
8.5	Bacterial enteritis	infectious diseases	-0.24558	0.139641	0.78225	0.0786368	2891	58	2833
835	Internal derangement of knee	injuries & poisonings	-0.293723	0.167402	0.745483	0.0793272	2914	35	2879
355	Complex regional/central pain syndrome	neurological	-0.335326	0.191208	0.715105	0.0794776	2602	26	2576
521.1	Dental caries	digestive	0.30299	0.17334	1.3539	0.0804724	2713	38	2675
369	Infection of the eye	sense organs	-0.278618	0.159942	0.756829	0.0815098	2682	41	2641
796	Elevated prostate specific antigen [PSA]	symptoms	0.124905	0.0717744	1.13304	0.0818163	2158	283	1875
681.3	Cellulitis and abscess of arm/hand	dermatologic	0.36504	0.210616	1.44057	0.0830605	2459	22	2437
578.9	Hemorrhage of gastrointestinal tract	digestive	-0.168074	0.0969846	0.845291	0.0830956	2511	123	2388
426.3	Bundle branch block	circulatory system	-0.166195	0.09747	0.846881	0.0881775	1506	125	1381
726	Peripheral enthesopathies and allied syndromes	musculoskeletal	-0.111572	0.0658204	0.894427	0.0900566	2391	278	2113
740	Osteoarthrosis	musculoskeletal	-0.0819243	0.0483565	0.921342	0.0902318	2763	599	2164
562	Diverticulosis and diverticulitis	digestive	-0.145414	0.0862065	0.864664	0.0916403	2064	156	1908
38.3	Bacteremia	infectious diseases	-0.213133	0.126527	0.808049	0.0920879	2375	68	2307
278.1	Obesity	endocrine/metabolic	-0.0715375	0.0426441	0.930961	0.0934356	2602	909	1693
250.25	Diabetes type 2 with peripheral circulatory disorders	endocrine/metabolic	0.276546	0.165051	1.31857	0.0938327	1502	45	1457
579	Other symptoms involving abdomen and pelvis	digestive	-0.239889	0.143863	0.786715	0.0954172	2439	51	2388
8	Intestinal infection	infectious diseases	-0.18889	0.113325	0.827878	0.0955532	2920	87	2833
420	Carditis	circulatory system	-0.168987	0.101443	0.84452	0.0957472	2385	108	2277
362.9	Retinal edema	sense organs	-0.320375	0.192783	0.725877	0.0965444	2395	30	2365
338.2	Chronic pain	neurological	0.127192	0.0769758	1.13564	0.09846	2643	200	2443
189.2	Cancer of bladder	neoplasms	0.22302	0.137992	1.24985	0.106056	2935	56	2879
427.1	Paroxysmal tachycardia, unspecified	circulatory system	-0.104845	0.0649698	0.900464	0.106581	1703	322	1381
157	Pancreatic cancer	neoplasms	-0.377703	0.234231	0.685434	0.106848	2778	20	2758
252.1	Hyperparathyroidism	endocrine/metabolic	0.228438	0.142253	1.25664	0.108306	2573	56	2517
513	Respiratory abnormalities	respiratory	-0.20751	0.13146	0.812605	0.114449	2923	62	2861
760	Back pain	symptoms	0.0758045	0.0480719	1.07875	0.114818	2574	612	1962
440.2	Atherosclerosis of the extremities	circulatory system	0.176791	0.112694	1.19338	0.116701	2400	93	2307
70.3	Viral hepatitis C	infectious diseases	-0.108658	0.0693202	0.897037	0.117002	2405	249	2156
789	Nausea and vomiting	symptoms	0.0917697	0.0590793	1.09611	0.120345	2654	342	2312
389.2	Conductive hearing loss	sense organs	0.331233	0.213611	1.39268	0.120988	2759	22	2737
389.4	Tinnitus	sense organs	0.23207	0.150102	1.26121	0.122086	2784	47	2737
721	Spondylosis and allied disorders	musculoskeletal	0.119507	0.0773021	1.12694	0.122112	2640	193	2447
594.3	Calculus of ureter	genitourinary	-0.326446	0.21161	0.721483	0.122908	2865	23	2842
278.11	Morbid obesity	endocrine/metabolic	-0.0904182	0.0586384	0.913549	0.123083	2083	390	1693
741.3	Difficulty in walking	musculoskeletal	-0.375138	0.243954	0.687195	0.124112	2556	20	2536
994.2	Sepsis	injuries & poisonings	-0.100568	0.0654559	0.904323	0.124434	2892	268	2624
440	Atherosclerosis	circulatory system	0.148628	0.0978545	1.16024	0.128795	2430	123	2307
386	Vertiginous syndromes and other disorders of vestibular system	sense organs	-0.171419	0.11286	0.842469	0.128799	2438	92	2346
198.4	Secondary malignant neoplasm of liver	neoplasms	-0.324521	0.213784	0.722873	0.129018	2663	23	2640
747	Cardiac and circulatory congenital anomalies	congenital anomalies	0.176997	0.117012	1.19363	0.13037	3000	71	2929
252	Disorders of parathyroid gland	endocrine/metabolic	0.20852	0.137911	1.23185	0.130537	2578	61	2517
202	Cancer of other lymphoid, histiocytic tissue	neoplasms	-0.259825	0.172511	0.771187	0.132033	2961	35	2926
366.2	Senile cataract	sense organs	-0.103023	0.0685442	0.902106	0.132836	2673	264	2409
165	Cancer within the respiratory system	neoplasms	0.19101	0.127794	1.21047	0.135001	3056	63	2993
367	Disorders of refraction and accommodation; blindness and low vision	sense organs	-0.09164	0.0613391	0.912434	0.135178	2863	327	2536
766	Neuralgia, neuritis, and radiculitis NOS	symptoms	0.241665	0.164002	1.27337	0.140605	2483	41	2442
345.12	Partial epilepsy	neurological	0.218724	0.148771	1.24449	0.141504	2473	49	2424
426.21	First degree AV block	circulatory system	-0.259584	0.17789	0.771373	0.1445	1414	33	1381
686	Other local infections of skin and subcutaneous tissue	dermatologic	0.255662	0.176877	1.29132	0.148338	2470	33	2437
726.3	Bursitis	musculoskeletal	-0.301785	0.210924	0.739497	0.152495	2137	24	2113
377	Disorders of optic nerve and visual pathways	sense organs	0.246208	0.172183	1.27917	0.15274	2588	39	2549
276.14	Hypopotassemia	endocrine/metabolic	-0.111614	0.0781112	0.89439	0.15303	1923	199	1724
733	Other disorders of bone and cartilage	musculoskeletal	0.165552	0.116199	1.18004	0.154234	2607	80	2527
459	Other disorders of circulatory system	circulatory system	-0.109998	0.0772621	0.895836	0.154534	2235	192	2043
740.11	Osteoarthrosis, localized, primary	musculoskeletal	-0.0813303	0.0571881	0.921889	0.154982	2549	385	2164
334	Degenerative disease of the spinal cord	neurological	0.277136	0.1963	1.31935	0.158009	2452	28	2424
172	Skin cancer	neoplasms	-0.291685	0.20669	0.747004	0.15818	2919	26	2893
276.1	Electrolyte imbalance	endocrine/metabolic	-0.0670451	0.0475499	0.935153	0.158541	2395	671	1724
980	Encounter for long-term (current) use of antibiotics	infectious diseases	-0.314934	0.223893	0.729837	0.159537	3015	21	2994
371.3	Inflammation of eyelids	sense organs	0.255149	0.1818	1.29065	0.160479	2675	34	2641
282.5	Sickle cell anemia	hematopoietic	-0.317623	0.22634	0.727877	0.160528	1631	24	1607
783	Fever of unknown origin	symptoms	-0.116391	0.0829966	0.890127	0.160809	2748	165	2583
362.3	Other nondiabetic retinopathy	sense organs	0.334992	0.240297	1.39793	0.163295	2386	21	2365
401.22	Hypertensive chronic kidney disease	circulatory system	-0.0891326	0.0639753	0.914724	0.163548	1249	591	658
291	Other specified nonpsychotic and/or transient mental disorders	mental disorders	-0.254782	0.183752	0.775085	0.165576	2454	31	2423
427.12	Paroxysmal ventricular tachycardia	circulatory system	-0.101959	0.0737165	0.903067	0.166628	1614	233	1381
720.1	Spinal stenosis of lumbar region	musculoskeletal	0.149722	0.108268	1.16151	0.1667	2543	96	2447
427.6	Premature beats	circulatory system	-0.13633	0.099111	0.872555	0.168968	1504	123	1381
473.4	Voice disturbance	respiratory	-0.263475	0.192292	0.768377	0.17063	2088	29	2059
250.6	Polyneuropathy in diabetes	endocrine/metabolic	0.208045	0.151923	1.23127	0.170871	1503	46	1457
318	Tobacco use disorder	mental disorders	0.0609618	0.0445737	1.06286	0.171417	2402	825	1577
365.2	Primary angle-closure glaucoma	sense organs	0.281413	0.205869	1.325	0.17164	2497	25	2472
586	Other disorders of the kidney and ureters	genitourinary	-0.0912163	0.0667434	0.91282	0.171728	1666	310	1356
394.2	Mitral valve disease	circulatory system	0.257106	0.188241	1.29318	0.171991	2407	32	2375
394.7	Disease of tricuspid valve	circulatory system	-0.21283	0.155825	0.808294	0.171993	2419	44	2375
580.12	Non-proliferative glomerulonephritis	genitourinary	-0.303347	0.222167	0.738343	0.172127	1379	23	1356
706	Diseases of sebaceous glands	dermatologic	0.144008	0.105744	1.15489	0.173243	2645	98	2547
275.53	Disorders of phosphorus metabolism	endocrine/metabolic	-0.152052	0.112096	0.858943	0.174955	2480	89	2391
394	Rheumatic disease of the heart valves	circulatory system	-0.127467	0.0941553	0.880322	0.1758	2503	128	2375
585.4	Chronic kidney disease, Stage I or II	genitourinary	-0.133653	0.0990687	0.874893	0.177305	1476	120	1356
496.21	Obstructive chronic bronchitis	respiratory	0.162287	0.120933	1.1762	0.179608	2321	74	2247
440.22	Atherosclerosis of native arteries of the extremities with intermittent claudication	circulatory system	0.224125	0.167118	1.25123	0.179884	2346	39	2307
962.3	Hormones and synthetic substitutes causing adverse effects in therapeutic use	injuries & poisonings	-0.241785	0.180779	0.785225	0.181072	2241	32	2209
290.1	Dementias	mental disorders	0.226105	0.169094	1.25371	0.181173	2462	39	2423
340	Migraine	neurological	-0.184579	0.13857	0.831454	0.182851	2751	56	2695
426.92	Cardiac defibrillator in situ	circulatory system	-0.0915083	0.0687555	0.912554	0.183214	1652	271	1381
738	Other acquired musculoskeletal deformity	musculoskeletal	0.241448	0.182708	1.27309	0.186337	2745	31	2714
854	Complications of cardiac/vascular device, implant, and graft	injuries & poisonings	-0.103826	0.0786978	0.901382	0.187069	2494	182	2312
208	Benign neoplasm of colon	neoplasms	-0.0688656	0.0524664	0.933452	0.189329	2782	497	2285
80	Postoperative infection	infectious diseases	0.22508	0.171635	1.25242	0.189726	2891	36	2855
747.11	Cardiac shunt/ heart septal defect	congenital anomalies	0.260254	0.199616	1.29726	0.192311	2953	24	2929
427.7	Tachycardia NOS	circulatory system	-0.130007	0.0999143	0.87809	0.193196	1496	115	1381
278	Overweight, obesity and other hyperalimentation	endocrine/metabolic	-0.0526205	0.0404672	0.94874	0.193489	2754	1061	1693
578.1	Hematemesis	digestive	0.250326	0.193628	1.28444	0.196075	2415	27	2388
292.11	Aphasia	mental disorders	0.276625	0.214341	1.31867	0.196849	2445	22	2423
722	Intervertebral disc disorders	musculoskeletal	0.0946275	0.0736238	1.09925	0.198693	2668	221	2447
521	Diseases of hard tissues of teeth	digestive	0.209863	0.163587	1.23351	0.199534	2717	42	2675
426.7	Abnormal electrocardiogram [ECG] [EKG]	circulatory system	-0.125806	0.0982927	0.881786	0.200578	1502	121	1381
250.13	Type 1 diabetes with ophthalmic manifestations	endocrine/metabolic	-0.321749	0.25152	0.72488	0.200821	1477	20	1457
705	Disorders of sweat glands	dermatologic	0.264916	0.207437	1.30332	0.201569	2574	27	2547
255.1	Adrenal hyperfunction	endocrine/metabolic	0.216552	0.170252	1.24179	0.203389	2550	33	2517
510	Other diseases of lung	respiratory	0.148715	0.116994	1.16034	0.20368	2942	77	2865
512.2	Painful respiration	respiratory	0.237399	0.187832	1.26795	0.206269	1352	30	1322
275.5	Disorders of calcium/phosphorus metabolism	endocrine/metabolic	-0.10638	0.0844662	0.899083	0.20787	2549	158	2391
705.8	Hyperhidrosis	dermatologic	0.241655	0.192918	1.27335	0.21034	2580	33	2547
526	Diseases of the jaws	digestive	-0.291671	0.233153	0.747015	0.210941	2695	20	2675
317	Alcohol-related disorders	mental disorders	0.0982694	0.0790193	1.10326	0.213642	1775	198	1577
253	Disorders of the pituitary gland and its hypothalamic control	endocrine/metabolic	-0.199142	0.16037	0.819433	0.214322	2555	38	2517
280.1	Iron deficiency anemias, unspecified or not due to blood loss	hematopoietic	0.0969293	0.0781131	1.10178	0.214648	1813	206	1607
871.2	Open wound of finger(s)	injuries & poisonings	-0.288171	0.232473	0.749634	0.215129	2647	20	2627
735.2	Acquired toe deformities	musculoskeletal	-0.231867	0.187996	0.793051	0.21744	2745	31	2714
596.5	Functional disorders of bladder	genitourinary	0.15958	0.129702	1.17302	0.218562	2744	61	2683
740.1	Osteoarthritis; localized	musculoskeletal	-0.0670742	0.0546854	0.935126	0.219993	2593	429	2164
939	Atopic/contact dermatitis due to other or unspecified	dermatologic	0.114688	0.093652	1.12152	0.220718	2517	124	2393
136	Other infectious and parasitic diseases	infectious diseases	-0.135344	0.110527	0.873415	0.220748	2877	90	2787
286	Coagulation defects	hematopoietic	-0.0730927	0.0597309	0.929515	0.221066	2472	349	2123
587	Kidney replaced by transpant	genitourinary	0.0949972	0.0781514	1.09966	0.224155	1557	201	1356
714.1	Rheumatoid arthritis	musculoskeletal	-0.221138	0.182208	0.801606	0.224879	2680	32	2648
368.2	Diplopia and disorders of binocular vision	sense organs	-0.275417	0.227136	0.759256	0.225297	2664	21	2643
850	Hemorrhage or hematoma complicating a procedure	injuries & poisonings	-0.201154	0.1662	0.817787	0.22616	2351	39	2312
599.9	Other abnormality of urination	genitourinary	0.0981505	0.0812478	1.10313	0.227032	2057	188	1869
481	Influenza	respiratory	-0.179175	0.148616	0.83596	0.227961	2373	49	2324
339	Other headache syndromes	neurological	-0.127446	0.105821	0.880341	0.228453	2792	97	2695
555	Inflammatory bowel disease and other gastroenteritis and colitis	digestive	0.23457	0.195099	1.26437	0.229241	1936	28	1908
286.9	Abnormal coagulation profile	hematopoietic	-0.163941	0.136438	0.848792	0.229525	2184	61	2123
53	Herpes zoster	infectious diseases	0.234259	0.195298	1.26397	0.230335	2183	27	2156
426.91	Cardiac pacemaker in situ	circulatory system	-0.132829	0.11115	0.875615	0.232073	1479	98	1381
333	Extrapyramidal disease and abnormal movement disorders	neurological	0.248769	0.208492	1.28245	0.232799	2448	24	2424
772.3	Muscle weakness	symptoms	0.204358	0.1714	1.22674	0.233151	2670	35	2635
348	Other conditions of brain	neurological	-0.102279	0.0862056	0.902777	0.235441	2574	150	2424
579.8	Nonspecific abnormal findings in stool contents	digestive	0.246239	0.210911	1.27921	0.243009	2413	25	2388
726.1	Enthesopathy	musculoskeletal	-0.124918	0.107551	0.882569	0.24545	2206	93	2113
609	Male infertility and abnormal spermatozoa	genitourinary	-0.255307	0.219999	0.774679	0.245849	1565	25	1540
250.3	Insulin pump user	endocrine/metabolic	-0.0788115	0.0679589	0.924214	0.246173	1738	281	1457
189.21	Malignant neoplasm of bladder	neoplasms	0.168315	0.145446	1.18331	0.247177	2929	50	2879
603	Other disorders of testis	genitourinary	0.187201	0.163036	1.20587	0.250878	1581	41	1540
242.1	Graves' disease	endocrine/metabolic	0.238917	0.208134	1.26987	0.251009	2724	24	2700
348.7	Coma	neurological	-0.119291	0.103956	0.88755	0.251171	2523	99	2424
427.22	Atrial flutter	circulatory system	-0.087862	0.0767718	0.915887	0.252434	1595	214	1381
733.4	Aseptic necrosis of bone	musculoskeletal	0.181209	0.158583	1.19867	0.253175	2567	40	2527
571.8	Liver abscess and sequelae of chronic liver disease	digestive	0.171308	0.149941	1.18686	0.253246	2336	52	2284
295	Schizophrenia and other psychotic disorders	mental disorders	0.148328	0.129923	1.15989	0.253594	1996	64	1932
427.2	Atrial fibrillation and flutter	circulatory system	-0.062775	0.055387	0.939155	0.257051	1877	496	1381
477	Epistaxis or throat hemorrhage	respiratory	-0.185546	0.16373	0.830651	0.257111	2101	42	2059
687.1	Rash and other nonspecific skin eruption	dermatologic	0.104935	0.0928083	1.11064	0.258197	2185	123	2062
513.8	Disorders of diaphragm	respiratory	-0.241183	0.213316	0.785698	0.25821	2882	21	2861
292.3	Memory loss	mental disorders	0.148909	0.132154	1.16057	0.259835	2482	59	2423
165.1	Cancer of bronchus; lung	neoplasms	0.145601	0.130629	1.15673	0.265016	3053	60	2993
531.4	Peptic ulcer, site unspecified	digestive	0.224108	0.201126	1.25121	0.265166	2912	26	2886
246	Other disorders of thyroid	endocrine/metabolic	-0.238092	0.214325	0.78813	0.266614	2721	21	2700
516.1	Hemoptysis	respiratory	0.15702	0.142072	1.17002	0.269066	2970	53	2917
740.2	Osteoarthrosis, generalized	musculoskeletal	-0.152802	0.13847	0.8583	0.269809	2218	54	2164
110	Dermatophytosis / Dermatomycosis	infectious diseases	0.0846377	0.077339	1.08832	0.273791	2610	191	2419
278.4	Abnormal weight gain	endocrine/metabolic	-0.228959	0.210832	0.795361	0.277489	1716	23	1693
170	Cancer of bone and connective tissue	neoplasms	-0.247466	0.227911	0.780777	0.277568	3064	21	3043
379	Other disorders of eye	sense organs	-0.109313	0.101038	0.89645	0.279299	2659	110	2549
586.2	Cyst of kidney, acquired	genitourinary	0.159586	0.148067	1.17302	0.281127	1402	46	1356
345.1	Epilepsy	neurological	0.143504	0.133586	1.15431	0.282715	2483	59	2424
772	Symptoms of the muscles	symptoms	0.148781	0.138662	1.16042	0.28328	2693	58	2635
480	Pneumonia	respiratory	-0.0687569	0.0641258	0.933554	0.283622	2612	288	2324
738.4	Acquired spondylolisthesis	musculoskeletal	0.242323	0.226419	1.27421	0.28451	2735	21	2714
785	Abdominal pain	symptoms	-0.0485662	0.0453949	0.952594	0.284683	2641	694	1947
350.2	Abnormality of gait	neurological	-0.136476	0.127609	0.872427	0.284848	2643	69	2574
724	Other and unspecified disorders of back	musculoskeletal	0.235225	0.220615	1.26519	0.286322	2470	23	2447
293	Symptoms involving head and neck	mental disorders	-0.173371	0.163097	0.840826	0.287786	2823	38	2785
251	Other disorders of pancreatic internal secretion	endocrine/metabolic	-0.199979	0.188564	0.818748	0.288902	2547	30	2517
599.4	Urinary incontinence	genitourinary	0.10163	0.0962297	1.10697	0.290915	1997	128	1869
509.1	Respiratory failure	respiratory	-0.095795	0.0907368	0.90865	0.291084	2408	137	2271
327.1	Hypersomnia	neurological	-0.232844	0.221445	0.792277	0.29304	1954	22	1932
771	Musculoskeletal symptoms referable to limbs	symptoms	-0.0903843	0.085987	0.91358	0.293195	2417	148	2269
189	Cancer of urinary organs (incl. kidney and bladder)	neoplasms	0.0871996	0.0830218	1.09111	0.29357	3044	165	2879
327.3	Sleep apnea	neurological	-0.0487466	0.0466249	0.952422	0.295789	2562	630	1932
288.11	Neutropenia	hematopoietic	0.230435	0.220479	1.25915	0.295952	2353	21	2332
457.2	Encounter for long-term (current) use of antiplatelets/antithrombotics	circulatory system	-0.186987	0.179156	0.829454	0.296619	1744	35	1709
70	Viral hepatitis	infectious diseases	-0.0661354	0.0636035	0.936004	0.29843	2461	305	2156
158	Neoplasm of unspecified nature of digestive system	neoplasms	-0.212062	0.204124	0.808915	0.298856	2784	26	2758
380.1	Otitis externa	sense organs	0.225042	0.217317	1.25238	0.300413	2851	20	2831
250.1	Type 1 diabetes	endocrine/metabolic	-0.113014	0.109192	0.893138	0.300668	1553	96	1457
155	Cancer of liver and intrahepatic bile duct	neoplasms	-0.15646	0.151456	0.855166	0.301585	2806	48	2758
459.7	Blood vessel replaced	circulatory system	0.188028	0.182088	1.20687	0.301781	2074	31	2043
250.4	Abnormal glucose	endocrine/metabolic	-0.0656564	0.063931	0.936453	0.304426	1786	329	1457
702	Degenerative skin conditions and other dermatoses	dermatologic	-0.217746	0.213211	0.804329	0.307125	2735	22	2713
427.21	Atrial fibrillation	circulatory system	-0.0589712	0.0579312	0.942734	0.308701	1816	435	1381
504	Other alveolar and parietoalveolar pneumonopathy	respiratory	0.203601	0.200273	1.22581	0.309336	2300	29	2271
429.3	Symptoms involving cardiovascular system	circulatory system	0.142012	0.14075	1.15259	0.31299	1961	56	1905
454.11	Varicose veins of lower extremity, symptomtic	circulatory system	-0.223189	0.222103	0.799963	0.314949	1730	21	1709
516	Abnormal sputum	respiratory	0.140337	0.139929	1.15066	0.315901	2972	55	2917
356	Hereditary and idiopathic peripheral neuropathy	neurological	-0.166547	0.166752	0.846583	0.317906	2803	40	2763
292	Neurological disorders	mental disorders	0.0683729	0.0688978	1.07076	0.321011	2674	251	2423
411.3	Angina pectoris	circulatory system	-0.0977266	0.099072	0.906897	0.323927	2034	109	1925
721.1	Spondylosis without myelopathy	musculoskeletal	0.0854152	0.0866198	1.08917	0.324087	2599	152	2447
274.11	Gouty arthropathy	endocrine/metabolic	0.0958545	0.0974429	1.1006	0.325263	2691	120	2571
242	Thyrotoxicosis with or without goiter	endocrine/metabolic	0.130265	0.132523	1.13913	0.325628	2760	60	2700
316	Substance addiction and disorders	mental disorders	0.0693631	0.0707118	1.07183	0.326629	1828	251	1577
962	Poisoning by hormones and synthetic substitutes	injuries & poisonings	-0.110556	0.113269	0.895336	0.329042	2294	85	2209
427.8	Sinoatrial node dysfunction (Bradycardia)	circulatory system	-0.152593	0.156536	0.858479	0.329654	1426	45	1381
277	Other disorders of metabolism	endocrine/metabolic	0.16502	0.169343	1.17942	0.32982	2844	39	2805
261.4	Vitamin D deficiency	endocrine/metabolic	-0.0670029	0.0688083	0.935192	0.330174	2397	242	2155
255	Disorders of adrenal glands	endocrine/metabolic	0.119616	0.123024	1.12706	0.3309	2582	65	2517
401.21	Hypertensive heart disease	circulatory system	-0.10182	0.105137	0.903192	0.332818	795	137	658
261	Vitamin deficiency	endocrine/metabolic	-0.0627114	0.0647623	0.939214	0.332878	2433	278	2155
791	Gangrene	symptoms	-0.220614	0.230206	0.802026	0.337895	3038	22	3016
594	Urinary calculus	genitourinary	-0.0931438	0.0972403	0.911063	0.338127	2954	112	2842
592	Cystitis and urethritis	genitourinary	0.154296	0.161261	1.16684	0.338664	2146	45	2101
41.1	Staphylococcus infections	infectious diseases	-0.116411	0.121845	0.890109	0.339372	2376	69	2307
721.2	Spondylosis with myelopathy	musculoskeletal	0.168975	0.177078	1.18409	0.339962	2483	36	2447
859	Complication due to other implant and internal device	injuries & poisonings	0.221897	0.23373	1.24844	0.342431	2334	22	2312
345.3	Convulsions	neurological	0.0989696	0.104527	1.10403	0.343722	2521	97	2424
747.1	Cardiac congenital anomalies	congenital anomalies	0.127963	0.135261	1.13651	0.344128	2982	53	2929
275.51	Hypocalcemia	endocrine/metabolic	0.181217	0.193053	1.19867	0.347891	2421	30	2391
286.2	Encounter for long-term (current) use of anticoagulants	hematopoietic	-0.0530625	0.0568235	0.948321	0.3504	2515	392	2123
743.11	Osteoporosis NOS	musculoskeletal	-0.176396	0.189826	0.838286	0.352761	2925	31	2894
276.5	Hypovolemia	endocrine/metabolic	-0.0720578	0.0776044	0.930477	0.353135	1922	198	1724
599.2	Retention of urine	genitourinary	-0.0795494	0.0859094	0.923532	0.354462	2037	168	1869
599	Other symptoms/disorders or the urinary system	genitourinary	0.0423732	0.0460221	1.04328	0.3572	2616	747	1869
697	Sarcoidosis	dermatologic	-0.107021	0.116347	0.898507	0.357654	2623	79	2544
401.2	Hypertensive heart and/or renal disease	circulatory system	-0.0557215	0.0606131	0.945803	0.35794	1435	777	658
272.13	Mixed hyperlipidemia	endocrine/metabolic	-0.0549922	0.0598368	0.946492	0.358076	1622	480	1142
706.1	Acne	dermatologic	0.18447	0.200766	1.20258	0.358183	2574	27	2547
296.2	Depression	mental disorders	0.0530913	0.057849	1.05453	0.358747	2293	361	1932
496.2	Chronic bronchitis	respiratory	0.0971663	0.105879	1.10204	0.35877	2344	97	2247
296.1	Bipolar	mental disorders	0.117386	0.128371	1.12455	0.36049	1994	62	1932
255.12	Hyperaldosteronism	endocrine/metabolic	0.16221	0.178907	1.17611	0.36458	2547	30	2517
599.5	Frequency of urination and polyuria	genitourinary	0.0580873	0.0640809	1.05981	0.364688	2190	321	1869
480.1	Bacterial pneumonia	respiratory	-0.162049	0.178831	0.850399	0.364853	2360	36	2324
989	Toxic effect of other substances, chiefly nonmedicinal as to source	injuries & poisonings	0.155305	0.171431	1.16801	0.364971	2995	36	2959
573.6	Nonspecific elevation of levels of transaminase or lactic acid dehydrogenase [LDH]	digestive	-0.127428	0.14172	0.880357	0.36857	2336	52	2284
592.1	Cystitis	genitourinary	0.173721	0.194055	1.18972	0.370671	2133	32	2101
367.8	Hypermetropia	sense organs	0.155221	0.173527	1.16792	0.371049	2573	37	2536
291.8	Alteration of consciousness	mental disorders	-0.211407	0.237992	0.809445	0.374383	2443	20	2423
567	Peritonitis and retroperitoneal infections	digestive	-0.141819	0.159718	0.867778	0.374575	2562	39	2523
714	Rheumatoid arthritis and other inflammatory polyarthropathies	musculoskeletal	-0.139585	0.157346	0.869719	0.375014	2690	42	2648
800	Fracture of lower limb	injuries & poisonings	0.10418	0.117601	1.1098	0.375684	2791	72	2719
427.9	Palpitations	circulatory system	0.0747386	0.0843933	1.0776	0.375834	1546	165	1381
741.4	Joint effusions	musculoskeletal	0.0963429	0.109037	1.10114	0.376922	2625	89	2536
751	Genitourinary congenital anomalies	congenital anomalies	0.144761	0.164017	1.15576	0.377455	2984	40	2944
280	Iron deficiency anemias	hematopoietic	0.0647031	0.0734073	1.06684	0.378088	1842	235	1607
279.7	Other immunological findings	endocrine/metabolic	-0.124036	0.140867	0.883348	0.37858	2769	55	2714
707	Chronic ulcer of skin	dermatologic	0.0753269	0.0857842	1.07824	0.379891	2975	153	2822
296	Mood disorders	mental disorders	0.0472927	0.0542255	1.04843	0.383127	2351	419	1932
155.1	Malignant neoplasm of liver, primary	neoplasms	-0.134746	0.15472	0.873938	0.383807	2804	46	2758
580.3	Nephritis and nephropathy without mention of glomerulonephritis	genitourinary	0.151991	0.17456	1.16415	0.383914	1394	38	1356
41.11	Methicillin sensitive Staphylococcus aureus	infectious diseases	-0.165651	0.190967	0.847341	0.385704	2334	27	2307
454.1	Varicose veins of lower extremity	circulatory system	-0.167104	0.193472	0.846112	0.387745	1736	27	1709
411.8	Other chronic ischemic heart disease, unspecified	circulatory system	-0.0704037	0.0816636	0.932017	0.388622	2102	177	1925
797	Shock	symptoms	-0.101569	0.117813	0.903419	0.388624	2936	75	2861
241.2	Nontoxic multinodular goiter	endocrine/metabolic	0.183279	0.213121	1.20115	0.389802	2724	24	2700
153	Colorectal cancer	neoplasms	-0.120292	0.140281	0.886661	0.391165	2265	56	2209
707.2	Chronic ulcer of leg or foot	dermatologic	0.0976966	0.11402	1.10263	0.391534	2910	88	2822
200	Myeloproliferative disease	neoplasms	-0.185598	0.216792	0.830607	0.391935	2948	22	2926
433.8	Late effects of cerebrovascular disease	circulatory system	-0.0863183	0.100892	0.917302	0.392247	2560	106	2454
602	Other disorders of prostate	genitourinary	0.142266	0.166691	1.15288	0.3934	1919	44	1875
562.1	Diverticulosis	digestive	-0.0817427	0.0959965	0.921509	0.394482	2035	127	1908
276.13	Hyperpotassemia	endocrine/metabolic	-0.0577176	0.0679099	0.943916	0.395373	1996	272	1724
514	Abnormal findings examination of lungs	respiratory	0.0646821	0.0762256	1.06682	0.396126	2824	202	2622
375.1	Dry eyes	sense organs	-0.179315	0.212438	0.835842	0.398623	2573	24	2549
290	Delirium dementia and amnestic and other cognitive disorders	mental disorders	0.118109	0.14117	1.12537	0.402793	2479	56	2423
327.32	Obstructive sleep apnea	neurological	-0.0405537	0.0487668	0.960258	0.405643	2495	563	1932
722.1	Displacement of intervertebral disc	musculoskeletal	0.112237	0.13498	1.11878	0.405687	2509	62	2447
425.2	Secondary/extrinsic cardiomyopathies	circulatory system	-0.0901992	0.109022	0.913749	0.408038	2367	90	2277
585.33	Chronic Kidney Disease, Stage III	genitourinary	-0.0504701	0.0612703	0.950782	0.410094	1745	389	1356
270	Disorders of protein plasma/amino-acid transport and metabolism	endocrine/metabolic	-0.102814	0.125264	0.902294	0.411771	2668	75	2593
272.11	Hypercholesterolemia	endocrine/metabolic	0.0510483	0.0622485	1.05237	0.412175	1554	412	1142
153.3	Malignant neoplasm of rectum, rectosigmoid junction, and anus	neoplasms	-0.173623	0.212739	0.840614	0.414425	2232	23	2209
502	Postinflammatory pulmonary fibrosis	respiratory	0.165232	0.20313	1.17967	0.415971	2298	27	2271
573.2	Liver replaced by transplant	digestive	0.133042	0.164002	1.1423	0.417236	2327	43	2284
369.5	Conjunctivitis, infectious	sense organs	-0.18092	0.223153	0.834502	0.417513	2662	21	2641
496	Chronic airway obstruction	respiratory	0.0506568	0.0626507	1.05196	0.418769	2560	313	2247
535	Gastritis and duodenitis	digestive	-0.0739317	0.0920413	0.928735	0.421833	2675	128	2547
447.7	Aortic ectasia	circulatory system	0.134825	0.168019	1.14434	0.422298	2344	37	2307
429.2	Abnormal function study of cardiovascular system	circulatory system	0.114947	0.143857	1.12181	0.424271	1965	60	1905
296.22	Major depressive disorder	mental disorders	0.0585668	0.0734318	1.06032	0.425121	2148	216	1932
297	Suicidal ideation or attempt	mental disorders	0.153105	0.192451	1.16545	0.426291	1962	30	1932
946	Anaphylactic shock NOS	injuries & poisonings	-0.181167	0.228977	0.834296	0.428826	2413	20	2393
153.2	Colon cancer	neoplasms	-0.122499	0.155943	0.884707	0.432138	2253	44	2209
260	Protein-calorie malnutrition	endocrine/metabolic	0.059509	0.0760568	1.06132	0.433963	2360	205	2155
426.31	Right bundle branch block	circulatory system	0.123201	0.158802	1.13111	0.437856	1427	46	1381
276.12	Hyposmolality and/or hyponatremia	endocrine/metabolic	0.0737699	0.0951826	1.07656	0.438319	1843	119	1724
285.1	Acute posthemorrhagic anemia	hematopoietic	-0.099199	0.128046	0.905562	0.438507	1674	67	1607
797.1	Cardiogenic shock	symptoms	-0.1231	0.158938	0.884175	0.438627	2904	43	2861
284	Aplastic anemia	hematopoietic	0.136209	0.176076	1.14592	0.439179	1643	36	1607
395.2	Nonrheumatic aortic valve disorders	circulatory system	-0.0681134	0.0885955	0.934155	0.442004	2515	140	2375
840.3	Joint/ligament sprain	injuries & poisonings	0.127201	0.165507	1.13565	0.442159	2502	39	2463
577.2	Chronic pancreatitis	digestive	0.168751	0.219837	1.18383	0.442714	2934	21	2913
573	Other disorders of liver	digestive	-0.0547688	0.071437	0.946704	0.443276	2511	227	2284
427.3	Other specified cardiac dysrhythmias	circulatory system	-0.0667569	0.0871332	0.935423	0.443589	1546	165	1381
728.7	Fasciitis	musculoskeletal	-0.170009	0.222428	0.843657	0.444669	2134	21	2113
512.8	Cough	respiratory	0.0453293	0.0593945	1.04637	0.44535	1715	393	1322
575	Other biliary tract disease	digestive	0.105868	0.138821	1.11168	0.445686	2930	53	2877
380	Disorders of external ear	sense organs	-0.108647	0.142848	0.897047	0.446911	2881	50	2831
250.41	Impaired fasting glucose	endocrine/metabolic	-0.128425	0.169212	0.879479	0.447877	1497	40	1457
528	Diseases of the oral soft tissues, excluding lesions specific for gingiva and tongue	digestive	-0.12569	0.166654	0.881888	0.450731	2897	33	2864
302	Sexual and gender identity disorders	mental disorders	0.134919	0.179418	1.14444	0.452064	1968	36	1932
288	Diseases of white blood cells	hematopoietic	-0.0659593	0.0877597	0.936169	0.452298	2476	144	2332
514.2	Solitary pulmonary nodule	respiratory	0.0676264	0.0919689	1.06997	0.462145	2756	134	2622
454	Varicose veins	circulatory system	-0.118599	0.161791	0.888164	0.463534	1750	41	1709
782.3	Edema	symptoms	-0.0413883	0.057095	0.959457	0.468512	2645	378	2267
284.1	Pancytopenia	hematopoietic	0.130003	0.181033	1.13883	0.472685	1641	34	1607
535.9	Gastritis and duodenitis, NOS	digestive	-0.125992	0.175976	0.881622	0.474017	2582	35	2547
573.9	Abnormal serum enzyme levels	digestive	-0.0837034	0.116966	0.919704	0.474226	2361	77	2284
608	Other disorders of male genital organs	genitourinary	0.0645486	0.0920392	1.06668	0.483106	1683	143	1540
433	Cerebrovascular disease	circulatory system	0.0384672	0.055081	1.03922	0.484943	2869	415	2454
819	Skull and face fracture and other intercranial injury	injuries & poisonings	0.103006	0.148755	1.1085	0.488654	2969	47	2922
71	Human immunodeficiency virus [HIV] disease	infectious diseases	0.0555757	0.0805448	1.05715	0.490196	2335	179	2156
110.11	Dermatophytosis of nail	infectious diseases	-0.0987264	0.144473	0.905991	0.494384	2469	50	2419
710.19	Unspecified osteomyelitis	musculoskeletal	-0.110904	0.162343	0.895025	0.494515	2603	45	2558
351	Other peripheral nerve disorders	neurological	-0.0546306	0.0802132	0.946835	0.495829	2758	182	2576
960	Poisoning by antibiotics	injuries & poisonings	-0.0929443	0.136675	0.911244	0.496481	2266	57	2209
742.9	Other derangement of joint	musculoskeletal	0.112658	0.165978	1.11925	0.497296	2571	35	2536
710.1	Osteomyelitis	musculoskeletal	-0.0787528	0.116064	0.924268	0.497437	2642	84	2558
149	Cancer of larynx, pharynx, nasal cavities	neoplasms	-0.139746	0.20623	0.869579	0.498013	3054	25	3029
722.6	Degeneration of intervertebral disc	musculoskeletal	0.0639435	0.0946186	1.06603	0.499166	2581	134	2447
585.1	Acute renal failure	genitourinary	0.0345122	0.0513195	1.03511	0.501267	1965	609	1356
379.2	Disorders of vitreous body	sense organs	-0.0787231	0.117224	0.924296	0.501862	2629	80	2549
430.3	Subdural hemorrhage	circulatory system	-0.161261	0.240159	0.85107	0.501917	2474	20	2454
590	Pyelonephritis	genitourinary	-0.113309	0.171297	0.892875	0.508307	2140	39	2101
525	Other diseases of the teeth and supporting structures	digestive	-0.109374	0.166014	0.896395	0.510009	2712	37	2675
960.2	Allergy/adverse effect of penicillin	injuries & poisonings	-0.105086	0.160136	0.900247	0.511675	2249	40	2209
117	Mycoses	infectious diseases	0.129434	0.197764	1.13818	0.512798	2449	30	2419
110.1	Dermatophytosis	infectious diseases	0.0542828	0.0830405	1.05578	0.513311	2583	164	2419
727.1	Synovitis and tenosynovitis	musculoskeletal	-0.0840128	0.128765	0.919419	0.514111	2182	69	2113
798	Malaise and fatigue	symptoms	0.0344308	0.0530304	1.03503	0.516167	2523	468	2055
588	Disorders resulting from impaired renal function	genitourinary	-0.0581589	0.090041	0.9435	0.518334	1499	143	1356
427.42	Cardiac arrest	circulatory system	-0.0968352	0.150574	0.907706	0.520155	1430	49	1381
452	Other venous embolism and thrombosis	circulatory system	0.0417151	0.0648744	1.0426	0.520216	2009	300	1709
571.5	Other chronic nonalcoholic liver disease	digestive	-0.0512786	0.07977	0.950014	0.520334	2470	186	2284
362	Other retinal disorders	sense organs	-0.058959	0.0917208	0.942745	0.520348	2502	137	2365
270.3	Disorders of plasma protein metabolism	endocrine/metabolic	-0.082048	0.127829	0.921228	0.520965	2665	72	2593
612	Breast conditions, congenital or relating to hormones	genitourinary	-0.139158	0.218646	0.87009	0.52448	2995	22	2973
612.2	Hypertrophy of breast (Gynecomastia)	genitourinary	-0.139158	0.218646	0.87009	0.52448	2995	22	2973
381	Otitis media and Eustachian tube disorders	sense organs	0.0857905	0.134874	1.08958	0.524725	2880	57	2823
519	Other diseases of respiratory system, not elsewhere classified	respiratory	0.0881989	0.138842	1.09221	0.525268	2868	57	2811
770	Myalgia and myositis unspecified	symptoms	0.0825762	0.129992	1.08608	0.525271	2858	66	2792
695.4	Lupus (localized and systemic)	dermatologic	0.154667	0.243808	1.16727	0.525833	2553	20	2533
580.1	Glomerulonephritis	genitourinary	-0.113577	0.17964	0.892635	0.527225	1392	36	1356
782	Symptoms involving skin and other integumentary tissue	symptoms	-0.047492	0.0751306	0.953618	0.527305	2473	206	2267
710	Osteomyelitis, periostitis, and other infections involving bone	musculoskeletal	-0.0722752	0.115246	0.930275	0.530569	2643	85	2558
550	Abdominal hernia	digestive	0.0382202	0.0611466	1.03896	0.531933	2856	312	2544
444	Arterial embolism and thrombosis	circulatory system	0.102117	0.163822	1.10751	0.533061	2349	42	2307
389.1	Sensorineural hearing loss	sense organs	0.0658854	0.107219	1.0681	0.53889	2838	101	2737
327.31	Central/nonobstroctive sleep apnea	neurological	-0.134171	0.218635	0.87444	0.539428	1957	25	1932
979	Adverse drug events and drug allergies	injuries & poisonings	-0.0871219	0.142184	0.916565	0.540048	2262	53	2209
444.1	Arterial embolism and thrombosis of lower extremity artery	circulatory system	-0.13187	0.215397	0.876455	0.540393	2331	24	2307
569	Other disorders of intestine	digestive	-0.0771362	0.126032	0.925764	0.540512	2587	64	2523
379.9	Pain, swelling or discharge of eye	sense organs	-0.115596	0.189532	0.890835	0.541927	2579	30	2549
743.1	Osteoporosis	musculoskeletal	-0.105472	0.173734	0.8999	0.54379	2932	38	2894
841	Sprains and strains of back and neck	injuries & poisonings	0.101287	0.166891	1.10659	0.543915	2502	39	2463
427	Cardiac dysrhythmias	circulatory system	-0.0261883	0.0433498	0.974152	0.545767	2400	1019	1381
345	Epilepsy, recurrent seizures, convulsions	neurological	0.0531373	0.0884991	1.05457	0.548221	2568	144	2424
701	Other hypertrophic and atrophic conditions of skin	dermatologic	0.0795964	0.133195	1.08285	0.550112	2840	61	2779
277.4	Disorders of bilirubin excretion	endocrine/metabolic	0.126245	0.211422	1.13456	0.550426	2828	23	2805
512	Other symptoms of respiratory system	respiratory	0.024397	0.0409798	1.0247	0.551614	2535	1213	1322
930	Allergic reaction to food	injuries & poisonings	-0.0982717	0.165339	0.906403	0.552267	2431	38	2393
578.2	Blood in stool	digestive	0.0529733	0.0892008	1.0544	0.552601	2521	133	2388
965	Poisoning by analgesics, antipyretics, and antirheumatics	injuries & poisonings	0.113717	0.191949	1.12044	0.55356	2236	27	2209
805	Fracture of vertebral column without mention of spinal cord injury	injuries & poisonings	0.118646	0.200683	1.12597	0.55438	2744	25	2719
416	Cardiomegaly	circulatory system	-0.0753008	0.128348	0.927464	0.557409	2445	67	2378
507	Pleurisy; pleural effusion	respiratory	0.0691667	0.117909	1.07161	0.557465	2352	81	2271
71.1	HIV infection, symptomatic	infectious diseases	0.0486134	0.0829474	1.04981	0.557825	2324	168	2156
870	Open wounds of head; neck; and trunk	injuries & poisonings	-0.0676082	0.115834	0.934627	0.559447	2703	76	2627
414	Other forms of chronic heart disease	circulatory system	0.059594	0.1025	1.06141	0.560969	2033	108	1925
790	Nonspecific findings on examination of blood	symptoms	0.0424921	0.073644	1.04341	0.563943	2671	202	2469
585.32	End stage renal disease	genitourinary	-0.0347825	0.0603293	0.965815	0.564248	1723	367	1356
588.2	Secondary hyperparathyroidism (of renal origin)	genitourinary	-0.0543679	0.0945795	0.947084	0.565401	1484	128	1356
227	Benign neoplasm of other endocrine glands and related structures	neoplasms	-0.0951743	0.165624	0.909214	0.565533	3033	36	2997
250	Diabetes mellitus	endocrine/metabolic	-0.023288	0.0406441	0.976981	0.566663	2681	1224	1457
601.1	Prostatitis	genitourinary	0.0970733	0.169758	1.10194	0.567435	1920	45	1875
600	Hyperplasia of prostate	genitourinary	0.0336644	0.0590926	1.03424	0.568889	2344	469	1875
840	Sprains and strains	injuries & poisonings	0.0415229	0.0731267	1.0424	0.570157	2678	215	2463
577	Diseases of pancreas	digestive	-0.0567468	0.100118	0.944833	0.57085	3021	108	2913
465	Acute upper respiratory infections of multiple or unspecified sites	respiratory	0.0388552	0.0687466	1.03962	0.571942	2550	252	2298
381.1	Otitis media	sense organs	0.0926476	0.164881	1.09708	0.57418	2859	36	2823
495	Asthma	respiratory	-0.0360929	0.064505	0.964551	0.575795	2527	280	2247
420.3	Endocarditis	circulatory system	-0.0983739	0.175962	0.90631	0.576119	2312	35	2277
512.9	Other dyspnea	respiratory	0.033946	0.0608605	1.03453	0.577003	1695	373	1322
414.2	ASCVD	circulatory system	0.10595	0.19055	1.11177	0.578194	1955	30	1925
530.14	Reflux esophagitis	digestive	0.100069	0.180055	1.10525	0.57837	1839	37	1802
375	Disorders of lacrimal system	sense organs	-0.112425	0.20235	0.893664	0.578487	2574	25	2549
361	Retinal detachments and defects	sense organs	-0.112389	0.202711	0.893696	0.579283	2499	27	2472
365.11	Primary open angle glaucoma	sense organs	0.0554978	0.10038	1.05707	0.580349	2591	119	2472
593.2	Microscopic hematuria	genitourinary	0.0508644	0.0923325	1.05218	0.581714	2233	132	2101
292.1	Aphasia/speech disturbance	mental disorders	0.0666979	0.121717	1.06897	0.583709	2494	71	2423
440.21	Atherosclerosis of native arteries of the extremities with ulceration or gangrene	circulatory system	0.121935	0.223223	1.12968	0.584896	2332	25	2307
571.51	Cirrhosis of liver without mention of alcohol	digestive	-0.0493164	0.0906855	0.95188	0.586567	2424	140	2284
355.1	Chronic pain syndrome	neurological	-0.0985048	0.182095	0.906191	0.588541	2606	30	2576
289.4	Lymphadenitis	hematopoietic	-0.0560421	0.103624	0.945499	0.588631	2431	99	2332
269	Proteinuria	endocrine/metabolic	-0.0409878	0.0761823	0.959841	0.590561	2793	200	2593
70.2	Viral hepatitis B	infectious diseases	0.0811472	0.151079	1.08453	0.591185	2212	56	2156
577.1	Acute pancreatitis	digestive	0.0824044	0.15351	1.08589	0.591406	2961	48	2913
244.2	Acquired hypothyroidism	endocrine/metabolic	-0.115653	0.215828	0.890784	0.592058	2725	25	2700
317.1	Alcoholism	mental disorders	0.0463188	0.0865888	1.04741	0.592699	1736	159	1577
801	Fracture of ankle and foot	injuries & poisonings	0.0751286	0.141759	1.07802	0.59613	2769	50	2719
327	Sleep disorders	neurological	-0.024526	0.0464555	0.975772	0.597538	2570	638	1932
601.3	Orchitis and epididymitis	genitourinary	-0.095038	0.180229	0.909338	0.597972	1911	36	1875
512.7	Shortness of breath	respiratory	0.0258297	0.0491446	1.02617	0.599177	1990	668	1322
465.2	Acute pharyngitis	respiratory	-0.0840485	0.160717	0.919387	0.601001	2339	41	2298
317.11	Alcoholic liver damage	mental disorders	-0.0887028	0.171001	0.915117	0.60395	1614	37	1577
874	Complication of amputation stump	injuries & poisonings	-0.1122	0.216375	0.893865	0.604077	2649	22	2627
536.3	Gastroparesis	digestive	-0.112512	0.217005	0.893586	0.604126	2569	22	2547
415.11	Pulmonary embolism and infarction, acute	circulatory system	-0.0532945	0.103579	0.948101	0.606881	2482	104	2378
602.3	Dysplasia of prostate	genitourinary	-0.105567	0.205574	0.899814	0.607584	1904	29	1875
81	Infection/inflammation of internal prosthetic device; implant; and graft	infectious diseases	0.0867554	0.169043	1.09063	0.6078	2890	35	2855
735	Acquired foot deformities	musculoskeletal	-0.054197	0.106773	0.947246	0.61174	2807	93	2714
350	Abnormal movement	neurological	-0.0392491	0.0777365	0.961511	0.613629	2755	181	2574
272	Disorders of lipoid metabolism	endocrine/metabolic	0.0214422	0.0425242	1.02167	0.614095	2667	1525	1142
260.2	severe protein-calorie malnutrition	endocrine/metabolic	-0.0752507	0.149538	0.927511	0.614808	2203	48	2155
735.3	Hallux valgus (Bunion)	musculoskeletal	-0.0994069	0.19784	0.905374	0.615344	2743	29	2714
427.11	Paroxysmal supraventricular tachycardia	circulatory system	-0.0555785	0.110752	0.945938	0.615788	1477	96	1381
272.1	Hyperlipidemia	endocrine/metabolic	0.0213425	0.0425832	1.02157	0.616233	2662	1520	1142
790.6	Other abnormal blood chemistry	symptoms	-0.0401793	0.0802491	0.960617	0.616595	2642	173	2469
396	Abnormal heart sounds	circulatory system	-0.0847767	0.171403	0.918717	0.620879	2413	38	2375
585.2	Renal failure NOS	genitourinary	-0.0559948	0.113746	0.945544	0.622522	1442	86	1356
380.4	Impacted cerumen	sense organs	-0.0676175	0.137421	0.934618	0.622687	2888	57	2831
739	Contracture of joint	musculoskeletal	0.106139	0.216646	1.11198	0.624191	2735	21	2714
415.1	Acute pulmonary heart disease	circulatory system	-0.0498598	0.102556	0.951363	0.626846	2484	106	2378
275	Disorders of mineral metabolism	endocrine/metabolic	-0.0278832	0.058109	0.972502	0.63134	2752	361	2391
251.1	Hypoglycemia	endocrine/metabolic	-0.0823647	0.172056	0.920936	0.632147	1334	36	1298
681.6	Cellulitis and abscess of foot, toe	dermatologic	0.101295	0.213101	1.1066	0.634546	2458	21	2437
261.2	Vitamin B-complex deficiencies	endocrine/metabolic	-0.0838516	0.176909	0.919568	0.635514	2188	33	2155
275.6	Hypercalcemia	endocrine/metabolic	0.0738194	0.155966	1.07661	0.635995	2437	46	2391
578.8	Hemorrhage of rectum and anus	digestive	0.05258	0.11116	1.05399	0.636206	2475	87	2388
550.6	Incisional hernia	digestive	0.0789826	0.16754	1.08219	0.637338	2579	35	2544
411.1	Unstable angina (intermediate coronary syndrome)	circulatory system	-0.0582646	0.12435	0.9434	0.639388	1997	72	1925
368	Visual disturbances	sense organs	0.039421	0.0842277	1.04021	0.639764	2802	159	2643
271	Disorders of carbohydrate transport and metabolism	endocrine/metabolic	0.0443949	0.0950874	1.0454	0.640582	2842	122	2720
572	Ascites (non malignant)	digestive	-0.0747647	0.160798	0.927962	0.641959	2329	45	2284
260.6	Anorexia	endocrine/metabolic	-0.0927109	0.200127	0.911457	0.643178	2182	27	2155
510.2	Lung transplant	respiratory	0.110367	0.238765	1.11669	0.643909	2885	20	2865
348.2	Cerebral edema and compression of brain	neurological	-0.0969721	0.210312	0.907581	0.644737	2449	25	2424
338.1	Acute pain	neurological	-0.079569	0.172572	0.923514	0.644744	2479	36	2443
710.12	Chronic osteomyelitis	musculoskeletal	-0.0777377	0.168614	0.925207	0.64477	2595	37	2558
531.2	Gastric ulcer	digestive	0.114774	0.250728	1.12162	0.647121	2906	20	2886
274.1	Gout	endocrine/metabolic	0.0268069	0.0592333	1.02717	0.650863	2925	354	2571
433.1	Occlusion and stenosis of precerebral arteries	circulatory system	0.0519796	0.115075	1.05335	0.651484	2533	79	2454
595	Hydronephrosis	genitourinary	-0.0731917	0.163855	0.929423	0.655101	2884	42	2842
751.2	Congenital anomalies of urinary system	congenital anomalies	0.0782542	0.177407	1.0814	0.659141	2979	35	2944
276.4	Acid-base balance disorder	endocrine/metabolic	-0.0340561	0.0779644	0.966517	0.662245	1924	200	1724
38.1	Gram negative septicemia	infectious diseases	0.0825029	0.189183	1.086	0.662763	2337	30	2307
350.1	Abnormal involuntary movements	neurological	-0.057784	0.133721	0.943854	0.665651	2631	57	2574
41.12	Methicillin resistant Staphylococcus aureus	infectious diseases	-0.0908243	0.210626	0.913178	0.666315	2331	24	2307
365.1	Open-angle glaucoma	sense organs	-0.0339296	0.0794753	0.96664	0.669438	2658	186	2472
561	Symptoms involving digestive system	digestive	-0.0319323	0.0749591	0.968572	0.67011	2106	198	1908
357	Inflammatory and toxic neuropathy	neurological	-0.054523	0.128368	0.946937	0.671027	2828	65	2763
302.1	Decreased libido	mental disorders	0.0855479	0.202484	1.08931	0.672666	1959	27	1932
963	Poisoning by primarily systemic agents	injuries & poisonings	0.0489158	0.116071	1.05013	0.67344	2294	85	2209
198.2	Secondary malignancy of respiratory organs	neoplasms	-0.0838315	0.200219	0.919586	0.675437	2667	27	2640
175	Acquired absence of breast	neoplasms	-0.037462	0.0896736	0.963231	0.676123	2883	134	2749
271.3	Intestinal disaccharidase deficiencies and disaccharide malabsorption	endocrine/metabolic	0.0402901	0.0965092	1.04111	0.676332	2839	119	2720
411.2	Myocardial infarction	circulatory system	-0.0264167	0.0634265	0.973929	0.677049	2244	319	1925
204	Leukemia	neoplasms	0.077295	0.187217	1.08036	0.679706	2956	30	2926
458.1	Orthostatic hypotension	circulatory system	-0.0779942	0.19105	0.92497	0.683098	2069	26	2043
368.4	Visual field defects	sense organs	-0.0883978	0.21819	0.915397	0.685374	2664	21	2643
112	Candidiasis	infectious diseases	0.0560311	0.139032	1.05763	0.686941	2475	56	2419
729	Other disorders of soft tissues	musculoskeletal	-0.0426297	0.105955	0.958266	0.687436	2209	96	2113
90	Sexually transmitted infections (not HIV or hepatitis)	infectious diseases	0.0599698	0.149496	1.0618	0.688313	3020	51	2969
426.24	Atrioventricular block, complete	circulatory system	-0.0634525	0.158665	0.938519	0.689219	1427	46	1381
442.11	Abdominal aortic aneurysm	circulatory system	0.0666765	0.167138	1.06895	0.689944	2346	39	2307
519.9	Symptoms involving respiratory system and other chest symptoms	respiratory	0.0883386	0.221994	1.09236	0.690679	2832	21	2811
433.11	Occlusion of cerebral arteries, with cerebral infarction	circulatory system	-0.0915098	0.231693	0.912552	0.692872	2474	20	2454
288.1	Decreased white blood cell count	hematopoietic	0.0469004	0.119236	1.04802	0.694068	2412	80	2332
473	Diseases of the larynx and vocal cords	respiratory	0.0498075	0.127566	1.05107	0.696208	2125	66	2059
530	Diseases of esophagus	digestive	-0.0175845	0.045364	0.982569	0.698289	2520	718	1802
374	Other disorders of eyelids	sense organs	0.0599638	0.154706	1.0618	0.698313	2688	47	2641
601	Inflammatory diseases of prostate	genitourinary	0.0441444	0.113954	1.04513	0.698468	1971	96	1875
279	Disorders involving the immune mechanism	endocrine/metabolic	-0.0279413	0.0721522	0.972445	0.698567	2933	219	2714
807	Fracture of ribs	injuries & poisonings	-0.07415	0.191837	0.928532	0.699107	2745	26	2719
565	Anal and rectal conditions	digestive	0.0392871	0.102332	1.04007	0.70104	2629	106	2523
54	Herpes simplex	infectious diseases	-0.0617198	0.163215	0.940146	0.70532	2199	43	2156
300.1	Anxiety disorder	mental disorders	-0.0296739	0.0796727	0.970762	0.70956	2105	173	1932
280.2	Iron deficiency anemia secondary to blood loss (chronic)	hematopoietic	-0.0762867	0.205117	0.926551	0.709954	1635	28	1607
274	Gout and other crystal arthropathies	endocrine/metabolic	0.0216487	0.0586422	1.02188	0.712004	2932	361	2571
681	Superficial cellulitis and abscess	dermatologic	0.02428	0.0659777	1.02458	0.712871	2698	261	2437
716.9	Arthropathy NOS	musculoskeletal	0.0413483	0.113416	1.04222	0.715431	2642	84	2558
250.24	Type 2 diabetes with neurological manifestations	endocrine/metabolic	-0.0310574	0.0853962	0.96942	0.716092	1628	171	1457
710.11	Acute osteomyelitis	musculoskeletal	-0.071753	0.198424	0.930761	0.71764	2586	28	2558
79.9	Viremia, NOS	infectious diseases	-0.0674952	0.188284	0.934732	0.719987	2185	29	2156
189.11	Malignant neoplasm of kidney, except pelvis	neoplasms	0.0372006	0.104325	1.0379	0.721403	2982	103	2879
197	Chemotherapy	neoplasms	0.0485653	0.136483	1.04976	0.721964	2702	62	2640
537	Other disorders of stomach and duodenum	digestive	0.0444673	0.125601	1.04547	0.723312	2622	75	2547
727.6	Rupture of tendon, nontraumatic	musculoskeletal	0.0607464	0.173008	1.06263	0.725498	2150	37	2113
530.2	Esophageal bleeding (varices/hemorrhage)	digestive	-0.0584567	0.166606	0.943219	0.725687	1844	42	1802
564	Functional digestive disorders	digestive	-0.0488782	0.140148	0.952297	0.727269	1958	50	1908
509.8	Dependence on respirator [Ventilator] or supplemental oxygen	respiratory	-0.0460104	0.132044	0.955032	0.727503	2333	62	2271
366	Cataract	sense organs	-0.0207199	0.0595549	0.979493	0.727905	2788	379	2409
285.21	Anemia in chronic kidney disease	hematopoietic	0.0287877	0.0835219	1.02921	0.73034	1782	175	1607
382	Otalgia	sense organs	0.0678728	0.197326	1.07023	0.730874	2850	27	2823
963.1	Antineoplastic and immunosuppressive drugs causing adverse effects	injuries & poisonings	0.0402145	0.116924	1.04103	0.730894	2293	84	2209
871	Open wounds of extremities	injuries & poisonings	-0.0365656	0.107639	0.964095	0.734079	2722	95	2627
514.1	Abnormal results of function study of pulmonary system	respiratory	0.0799814	0.240384	1.08327	0.739343	2642	20	2622
371.1	Uveitis, noninfectious or NOS	sense organs	-0.0710818	0.213657	0.931386	0.739368	2664	23	2641
433.31	Transient cerebral ischemia	circulatory system	0.0242489	0.072954	1.02455	0.739598	2677	223	2454
483	Acute bronchitis and bronchiolitis	respiratory	0.0506878	0.153177	1.05199	0.740712	2369	45	2324
476	Allergic rhinitis	respiratory	-0.0246516	0.075028	0.97565	0.742484	2276	217	2059
293.1	Swelling, mass, or lump in head and neck [Space-occupying lesion, intracranial NOS]	mental disorders	-0.0390782	0.119543	0.961676	0.743746	2858	73	2785
751.21	Cystic kidney disease	congenital anomalies	-0.062815	0.192523	0.939117	0.744218	2974	30	2944
367.2	Astigmatism	sense organs	-0.0582925	0.17883	0.943374	0.74445	2571	35	2536
427.4	Cardiac arrest and ventricular fibrillation	circulatory system	-0.0396747	0.123027	0.961102	0.747082	1455	74	1381
300	Anxiety, phobic and dissociative disorders	mental disorders	-0.0222073	0.0699739	0.978037	0.750966	2168	236	1932
495.1	Chronic obstructive asthma	respiratory	-0.0697626	0.221323	0.932615	0.752604	2269	22	2247
287.3	Thrombocytopenia	hematopoietic	0.02548	0.0811764	1.02581	0.753609	2303	180	2123
287	Purpura and other hemorrhagic conditions	hematopoietic	0.0253293	0.0809203	1.02565	0.754269	2304	181	2123
527	Diseases of the salivary glands	digestive	-0.0596833	0.190957	0.942063	0.754624	2890	26	2864
41.8	H. pylori	infectious diseases	0.0623904	0.200351	1.06438	0.755492	2332	25	2307
558	Noninfectious gastroenteritis	digestive	0.0423089	0.136553	1.04322	0.756687	1963	55	1908
250.12	Type 1 diabetes with renal manifestations	endocrine/metabolic	-0.0637126	0.206616	0.938275	0.757807	1483	26	1457
962.1	Adrenal cortical steroids causing adverse effects in therapeutic use	injuries & poisonings	-0.0606049	0.198768	0.941195	0.76044	2237	28	2209
270.32	Paraproteinemia	endocrine/metabolic	-0.0533783	0.177527	0.948021	0.763661	2631	38	2593
599.3	Dysuria	genitourinary	-0.0328621	0.109602	0.967672	0.764305	1966	97	1869
726.2	Synoviopathy	musculoskeletal	0.0624154	0.215292	1.0644	0.771885	2137	24	2113
281	Other deficiency anemia	hematopoietic	0.0646198	0.223523	1.06675	0.772507	1629	22	1607
681.5	Cellulitis and abscess of leg, except foot	dermatologic	0.0400539	0.138699	1.04087	0.772747	2491	54	2437
591	Urinary tract infection	genitourinary	-0.0212876	0.0739428	0.978937	0.773429	2335	234	2101
452.2	Deep vein thrombosis [DVT]	circulatory system	0.0226195	0.0790438	1.02288	0.774752	1897	188	1709
509	Respiratory failure, insufficiency, arrest	respiratory	-0.0204834	0.0717992	0.979725	0.775424	2502	231	2271
250.42	Other abnormal glucose	endocrine/metabolic	-0.018989	0.0677712	0.98119	0.779329	1745	288	1457
560.4	Other intestinal obstruction	digestive	-0.0472969	0.171192	0.953804	0.782333	1945	37	1908
804	Fracture of hand or wrist	injuries & poisonings	0.042607	0.156071	1.04353	0.784856	2760	41	2719
585.34	Chronic Kidney Disease, Stage IV	genitourinary	-0.0227779	0.0841655	0.97748	0.786674	1529	173	1356
327.4	Insomnia	neurological	0.0260825	0.0964068	1.02643	0.78674	2050	118	1932
198	Secondary malignant neoplasm	neoplasms	0.0264961	0.0979966	1.02685	0.78687	2760	120	2640
78	Viral warts & HPV	infectious diseases	0.0364758	0.134978	1.03715	0.786979	2217	61	2156
585.3	Chronic renal failure [CKD]	genitourinary	-0.0118595	0.0439188	0.988211	0.787135	2330	974	1356
275.3	Disorders of magnesium metabolism	endocrine/metabolic	-0.0274408	0.1049	0.972932	0.793637	2493	102	2391
418.1	Precordial pain	circulatory system	0.0350459	0.134443	1.03567	0.794343	1850	61	1789
506	Empyema and pneumothorax	respiratory	-0.057402	0.222459	0.944214	0.796381	2295	24	2271
401	Hypertension	circulatory system	-0.0127016	0.0494566	0.987379	0.797316	2724	2066	658
706.2	Sebaceous cyst	dermatologic	0.0429103	0.168263	1.04384	0.798708	2586	39	2547
429	Ill-defined descriptions and complications of heart disease	circulatory system	-0.0184851	0.0732927	0.981685	0.80088	2128	223	1905
276.41	Acidosis	endocrine/metabolic	-0.022292	0.0886048	0.977955	0.801359	1875	151	1724
695	Erythematous conditions	dermatologic	0.0302729	0.120538	1.03074	0.801699	2620	76	2544
292.4	Altered mental status	mental disorders	-0.0263572	0.105866	0.973987	0.803385	2517	94	2423
250.22	Type 2 diabetes with renal manifestations	endocrine/metabolic	-0.0159437	0.0646634	0.984183	0.805245	1781	324	1457
250.2	Type 2 diabetes	endocrine/metabolic	-0.0100862	0.041903	0.989965	0.809785	2571	1114	1457
578	Gastrointestinal hemorrhage	digestive	-0.0141294	0.0591459	0.98597	0.811191	2732	344	2388
969	Poisoning by psychotropic agents	injuries & poisonings	-0.0561289	0.23536	0.945417	0.811508	2231	22	2209
593	Hematuria	genitourinary	-0.0134127	0.0569308	0.986677	0.813746	2499	398	2101
450	Noninfectious disorders of lymphatic channels	circulatory system	0.0415592	0.178339	1.04243	0.815735	3040	33	3007
530.1	Esophagitis, GERD and related diseases	digestive	-0.0108459	0.0465862	0.989213	0.815906	2458	656	1802
495.2	Asthma with exacerbation	respiratory	-0.0349392	0.15281	0.965664	0.819145	2293	46	2247
173	Neoplasm of uncertain behavior of skin	neoplasms	-0.0416267	0.184578	0.959228	0.821572	2923	30	2893
371	Inflammation of the eye	sense organs	-0.0273026	0.121271	0.973067	0.821873	2714	73	2641
285.2	Anemia of chronic disease	hematopoietic	-0.015705	0.0700276	0.984418	0.822548	1859	252	1607
716	Other arthropathies	musculoskeletal	0.0247954	0.110739	1.02511	0.822828	2647	89	2558
418	Nonspecific chest pain	circulatory system	0.00962499	0.0429954	1.00967	0.822866	2614	825	1789
594.1	Calculus of kidney	genitourinary	0.0242715	0.111675	1.02457	0.827942	2923	81	2842
362.4	Retinal vascular changes and abnomalities	sense organs	-0.0404703	0.18691	0.960338	0.82858	2398	33	2365
687.4	Disturbance of skin sensation	dermatologic	0.0157092	0.0729756	1.01583	0.829559	2277	215	2062
372	Disorders of conjunctiva	sense organs	0.0486845	0.226622	1.04989	0.829902	2663	22	2641
870.3	Other open wound of head and face	injuries & poisonings	0.0381999	0.184701	1.03894	0.83615	2656	29	2627
472	Chronic pharyngitis and nasopharyngitis	respiratory	0.0377392	0.184174	1.03846	0.837642	2091	32	2059
110.12	Althete's foot	infectious diseases	-0.0336505	0.164626	0.966909	0.838037	2459	40	2419
597	Other disorders of urethra and urinary tract	genitourinary	0.0299964	0.149156	1.03045	0.840615	2730	47	2683
743	Osteoporosis, osteopenia and pathological fracture	musculoskeletal	-0.0227752	0.113652	0.977482	0.841173	2982	88	2894
803	Fracture of upper limb	injuries & poisonings	-0.0327573	0.16432	0.967773	0.841989	2758	39	2719
367.1	Myopia	sense organs	0.0236214	0.119828	1.0239	0.843727	2610	74	2536
689	Disorder of skin and subcutaneous tissue NOS	dermatologic	0.0386865	0.197707	1.03944	0.844864	2914	28	2886
858	Complication of internal orthopedic device	injuries & poisonings	-0.0274922	0.140587	0.972882	0.84496	2368	56	2312
596	Other disorders of bladder	genitourinary	0.0176505	0.09061	1.01781	0.845552	2823	140	2683
536	Disorders of function of stomach	digestive	-0.0310672	0.159648	0.96941	0.845708	2591	44	2547
781	Symptoms involving nervous and musculoskeletal systems	symptoms	-0.0324524	0.16887	0.968069	0.847606	2878	39	2839
295.1	Schizophrenia	mental disorders	-0.0285264	0.149284	0.971877	0.848457	1980	48	1932
586.4	Stricture/obstruction of ureter	genitourinary	0.0439674	0.233478	1.04495	0.85063	1379	23	1356
539	Bariatric surgery	digestive	-0.0136081	0.0723443	0.986484	0.850797	2802	207	2595
433.3	Cerebral ischemia	circulatory system	0.0133847	0.0720181	1.01347	0.852561	2685	231	2454
430	Intracranial hemorrhage	circulatory system	-0.0262836	0.142387	0.974059	0.853548	2510	56	2454
851	Complications of transplants and reattached limbs	injuries & poisonings	-0.0150667	0.0836616	0.985046	0.857082	2475	163	2312
199	Neoplasm of uncertain behavior	neoplasms	-0.0217377	0.120747	0.978497	0.857132	2721	81	2640
79	Viral infection	infectious diseases	-0.0163047	0.092425	0.983828	0.859972	2287	131	2156
550.2	Diaphragmatic hernia	digestive	-0.0290306	0.165033	0.971387	0.860366	2581	37	2544
362.2	Degeneration of macula and posterior pole of retina	sense organs	-0.0271708	0.154945	0.973195	0.860798	2413	48	2365
771.1	Swelling of limb	symptoms	-0.0139049	0.0799384	0.986191	0.861909	2445	176	2269
255.2	Adrenal hypofunction	endocrine/metabolic	-0.0385004	0.222696	0.962231	0.862743	2539	22	2517
512.1	Wheezing	respiratory	0.0275366	0.160467	1.02792	0.86375	1363	41	1322
772.6	Facial weakness	symptoms	-0.0370073	0.216629	0.963669	0.864355	2657	22	2635
916	Contusion	injuries & poisonings	-0.0185901	0.10885	0.981582	0.864392	2848	87	2761
216	Benign neoplasm of skin	neoplasms	0.0073329	0.0429609	1.00736	0.864469	2616	902	1714
433.21	Cerebral artery occlusion, with cerebral infarction	circulatory system	0.0131107	0.0769204	1.0132	0.86466	2652	198	2454
244.4	Hypothyroidism NOS	endocrine/metabolic	-0.0195153	0.115353	0.980674	0.865657	2782	82	2700
214	Lipoma	neoplasms	-0.0234814	0.139158	0.976792	0.866001	2982	59	2923
531	Peptic ulcer (excl. esophageal)	digestive	-0.0193152	0.114549	0.98087	0.866096	2970	84	2886
415.21	Primary pulmonary hypertension	circulatory system	0.026535	0.163436	1.02689	0.871025	2419	41	2378
250.21	Type 2 diabetes with ketoacidosis	endocrine/metabolic	-0.034241	0.211524	0.966339	0.871402	1483	26	1457
687	Symptoms affecting skin	dermatologic	0.0117996	0.0735597	1.01187	0.872559	2271	209	2062
556	Ulceration of the lower GI tract	digestive	0.0357451	0.223149	1.03639	0.872735	1930	22	1908
550.1	Inguinal hernia	digestive	0.014688	0.0927065	1.0148	0.874114	2674	130	2544
523	Gingival and periodontal diseases	digestive	-0.0322869	0.204674	0.968229	0.874655	2701	26	2675
475	Chronic sinusitis	respiratory	-0.0158445	0.101111	0.98428	0.875478	2164	105	2059
464	Acute sinusitis	respiratory	0.024271	0.154942	1.02457	0.875524	2339	41	2298
300.9	Posttraumatic stress disorder	mental disorders	0.0322112	0.207756	1.03274	0.876787	1957	25	1932
704	Diseases of hair and hair follicles	dermatologic	-0.0255487	0.168266	0.974775	0.879317	2849	39	2810
216.1	Screening for malignant neoplasms of the skin	neoplasms	0.00621108	0.0434089	1.00623	0.886225	2587	873	1714
550.5	Ventral hernia	digestive	0.0193499	0.13617	1.01954	0.887	2596	52	2544
244	Hypothyroidism	endocrine/metabolic	-0.014266	0.100436	0.985835	0.887047	2808	108	2700
427.41	Ventricular fibrillation and flutter	circulatory system	0.0327142	0.231474	1.03326	0.887609	1403	22	1381
365	Glaucoma	sense organs	-0.00881684	0.0631981	0.991222	0.889046	2786	314	2472
185	Cancer of prostate	neoplasms	0.00875784	0.0631641	1.0088	0.889725	2284	409	1875
455	Hemorrhoids	circulatory system	0.0117793	0.0872004	1.01185	0.892546	1867	158	1709
427.61	Supraventricular premature beats	circulatory system	0.0299607	0.221948	1.03041	0.89262	1404	23	1381
479	Other upper respiratory disease	respiratory	-0.0133085	0.103037	0.98678	0.89723	2164	105	2059
727	Other disorders of synovium, tendon, and bursa	musculoskeletal	-0.0103217	0.0830925	0.989731	0.901142	2275	162	2113
695.7	Prurigo and Lichen	dermatologic	0.0218542	0.180485	1.02209	0.903623	2577	33	2544
990	Effects radiation NOS	injuries & poisonings	0.0129358	0.115827	1.01302	0.911075	2585	80	2505
433.2	Occlusion of cerebral arteries	circulatory system	0.00844139	0.0764905	1.00848	0.912125	2654	200	2454
411.4	Coronary atherosclerosis	circulatory system	-0.00528732	0.0492276	0.994727	0.914467	2591	666	1925
532	Dysphagia	digestive	-0.00937642	0.0899935	0.990667	0.917019	1946	144	1802
214.1	Lipoma of skin and subcutaneous tissue	neoplasms	-0.0198512	0.204232	0.980345	0.922568	2950	27	2923
255.21	Glucocorticoid deficiency	endocrine/metabolic	-0.0222235	0.233848	0.978022	0.924288	2537	20	2517
741	Symptoms and disorders of the joints	musculoskeletal	-0.00787726	0.0839299	0.992154	0.925224	2697	161	2536
580	Nephritis; nephrosis; renal sclerosis	genitourinary	0.0102086	0.111037	1.01026	0.926747	1448	92	1356
189.1	Cancer of kidney and renal pelvis	neoplasms	0.00918262	0.100438	1.00922	0.927154	2991	112	2879
550.4	Umbilical hernia	digestive	0.012508	0.140285	1.01259	0.928954	2595	51	2544
707.1	Decubitus ulcer	dermatologic	0.0119578	0.134922	1.01203	0.929378	2877	55	2822
593.1	Gross hematuria	genitourinary	0.00997495	0.113049	1.01002	0.929689	2192	91	2101
742	Derangement of joint, non-traumatic	musculoskeletal	0.0136298	0.155065	1.01372	0.929958	2576	40	2536
401.1	Essential hypertension	circulatory system	-0.00421077	0.0499678	0.995798	0.932842	2578	1920	658
761	Cervicalgia	symptoms	0.00705954	0.0859404	1.00708	0.934532	2787	151	2636
743.9	Osteopenia or other disorder of bone and cartilage	musculoskeletal	0.0143963	0.180925	1.0145	0.936579	2929	35	2894
41	Bacterial infection NOS	infectious diseases	-0.00504703	0.0659967	0.994966	0.939042	2568	261	2307
386.9	Dizziness and giddiness (Light-headedness and vertigo)	sense organs	-0.00484355	0.0683815	0.995168	0.943532	2605	259	2346
270.33	Amyloidosis	endocrine/metabolic	-0.0119584	0.179963	0.988113	0.94702	2624	31	2593
456	Chronic venous insufficiency [CVI]	circulatory system	-0.0131686	0.200499	0.986918	0.947633	1740	31	1709
560	Intestinal obstruction without mention of hernia	digestive	-0.00650735	0.117316	0.993514	0.955765	1984	76	1908
430.2	Intracerebral hemorrhage	circulatory system	-0.011845	0.213924	0.988225	0.955844	2477	23	2454
597.1	Urethral stricture (not specified as infectious)	genitourinary	-0.00824151	0.165333	0.991792	0.960244	2721	38	2683
427.5	Arrhythmia (cardiac) NOS	circulatory system	0.00915177	0.199776	1.00919	0.963462	1409	28	1381
571	Chronic liver disease and cirrhosis	digestive	-0.00338497	0.0748647	0.996621	0.963936	2497	213	2284
585	Renal failure	genitourinary	0.00173913	0.0412467	1.00174	0.966368	2592	1236	1356
198.6	Secondary malignancy of bone	neoplasms	-0.00610746	0.172354	0.993911	0.971732	2677	37	2640
285	Other anemias	hematopoietic	-0.00155198	0.0441023	0.998449	0.971928	2462	855	1607
289	Other diseases of blood and blood-forming organs	hematopoietic	0.00347975	0.0999342	1.00349	0.972223	2437	105	2332
681.1	Cellulitis and abscess of fingers/toes	dermatologic	0.00547207	0.182836	1.00549	0.976124	2468	31	2437
198.1	Secondary malignancy of lymph nodes	neoplasms	-0.00562446	0.20489	0.994391	0.9781	2666	26	2640
288.2	Elevated white blood cell count	hematopoietic	-0.00300494	0.117135	0.997	0.979534	2409	77	2332
574	Cholelithiasis and cholecystitis	digestive	0.0030704	0.122299	1.00308	0.979971	2945	68	2877
681.7	Cellulitis and abscess of trunk	dermatologic	0.00325508	0.148501	1.00326	0.982512	2483	46	2437
401.3	Other hypertensive complications	circulatory system	0.00199127	0.102788	1.00199	0.984544	781	123	658
411	Ischemic Heart Disease	circulatory system	-0.000621998	0.0452673	0.999378	0.989037	2752	827	1925
272.12	Hyperglyceridemia	endocrine/metabolic	0.00222196	0.168663	1.00222	0.989489	1185	43	1142
530.11	GERD	digestive	-0.000567499	0.0479832	0.999433	0.990564	2408	606	1802
574.1	Cholelithiasis	digestive	0.00164138	0.152961	1.00164	0.991438	2920	43	2877
513.3	Hypoventilation	respiratory	-0.00144248	0.202988	0.998559	0.99433	2889	28	2861
830	Dislocation	injuries & poisonings	-0.000852285	0.147419	0.999148	0.995387	2926	47	2879
681.2	Cellulitis and abscess of face/neck	dermatologic	0.00120568	0.217906	1.00121	0.995585	2458	21	2437
949	Allergies, other	injuries & poisonings	0.000376691	0.132621	1.00038	0.997734	2455	62	2393
381.11	Suppurative and unspecified otitis media	sense organs	0.000298434	0.220472	1.0003	0.99892	2843	20	2823
755.6	Other congenital anomalies of lower limb, including pelvic girdle	congenital anomalies	NA	NA	NA	NA	3005	1	3004
525.2	Atrophy of edentulous alveolar ridge	digestive	NA	NA	NA	NA	2676	1	2675
327.72	Sleep related leg cramps	neurological	NA	NA	NA	NA	1933	1	1932
592.3	Urethral stricture due to infecton	genitourinary	NA	NA	NA	NA	2102	1	2101
686.3	Pilonidal cyst	dermatologic	NA	NA	NA	NA	2438	1	2437
362.1	Retinopathy of prematurity	sense organs	NA	NA	NA	NA	2366	1	2365
480.13	MRSA pneumonia	respiratory	NA	NA	NA	NA	2325	1	2324
613.1	Inflammatory disease of breast	genitourinary	NA	NA	NA	NA	3048	1	3047
523.1	Gingivitis	digestive	NA	NA	NA	NA	2676	1	2675
446.3	Hypersensitivity angiitis	circulatory system	NA	NA	NA	NA	2308	1	2307
133	Arthropod-borne diseases	infectious diseases	NA	NA	NA	NA	2788	1	2787
736.1	Acquired deformities of forearm	musculoskeletal	NA	NA	NA	NA	2715	1	2714
246.2	Thyroid cyst	endocrine/metabolic	NA	NA	NA	NA	2701	1	2700
368.91	Psychophysical visual disturbances	sense organs	NA	NA	NA	NA	2644	1	2643
444.2	Embolism and thrombosis of abdominal aorta	circulatory system	NA	NA	NA	NA	2308	1	2307
856	Vascular complications of surgery and medical procedures	injuries & poisonings	NA	NA	NA	NA	2313	1	2312
286.6	Defibrination syndrome	hematopoietic	NA	NA	NA	NA	2124	1	2123
337.1	Peripheral autonomic neuropathy	neurological	NA	NA	NA	NA	2425	1	2424
217.1	Nevus, non-neoplastic	neoplasms	NA	NA	NA	NA	1715	1	1714
750.21	Congenital anomalies of intestine	congenital anomalies	NA	NA	NA	NA	2945	1	2944
526.1	Cysts of the jaws	digestive	NA	NA	NA	NA	2676	1	2675
270.21	Disorders of urea cycle metabolism	endocrine/metabolic	NA	NA	NA	NA	2594	1	2593
384	Other disorders of tympanic membrane	sense organs	NA	NA	NA	NA	2824	1	2823
729.7	Nontraumatic compartment syndrome	musculoskeletal	NA	NA	NA	NA	2114	1	2113
528.4	Cysts of oral soft tissues	digestive	NA	NA	NA	NA	2865	1	2864
368.3	Anisometropia	sense organs	NA	NA	NA	NA	2644	1	2643
452.1	Iatrogenic pulmonary embolism and infarction	circulatory system	NA	NA	NA	NA	1710	1	1709
190	Cancer of eye	neoplasms	NA	NA	NA	NA	3027	1	3026
385.3	Cholesteatoma	sense organs	NA	NA	NA	NA	2824	1	2823
290.12	Dementia with cerebral degenerations	mental disorders	NA	NA	NA	NA	2424	1	2423
695.21	Dermatitis herpetiformis	dermatologic	NA	NA	NA	NA	2545	1	2544
334.21	Amyotrophic Lateral Sclerosis	neurological	NA	NA	NA	NA	2425	1	2424
983	Toxic effect of corrosive aromatics, acids, and caustic alkalis	injuries & poisonings	NA	NA	NA	NA	2960	1	2959
253.11	Acromegaly and gigantism	endocrine/metabolic	NA	NA	NA	NA	2518	1	2517
750.1	Upper gastrointestinal congenital anomalies	congenital anomalies	NA	NA	NA	NA	2945	1	2944
870.4	Open wound of nose and sinus	injuries & poisonings	NA	NA	NA	NA	2628	1	2627
363.4	Choroidal degenerations	sense organs	NA	NA	NA	NA	2473	1	2472
386.21	Central origin vertigo	sense organs	NA	NA	NA	NA	2347	1	2346
701.1	Keratoderma, acquired	dermatologic	NA	NA	NA	NA	2780	1	2779
986	Toxic effect of carbon monoxide	injuries & poisonings	NA	NA	NA	NA	2960	1	2959
270.1	Disturbances of amino-acid transport	endocrine/metabolic	NA	NA	NA	NA	2594	1	2593
253.7	Other disorders of neurohypophysis	endocrine/metabolic	NA	NA	NA	NA	2518	1	2517
443.7	Peripheral angiopathy in diseases classified elsewhere	circulatory system	NA	NA	NA	NA	2308	1	2307
560.2	Impaction of intestine	digestive	NA	NA	NA	NA	1909	1	1908
362.22	Macular degeneration, wet	sense organs	NA	NA	NA	NA	2366	1	2365
965.3	Salicylates causing adverse effects in therapeutic use	injuries & poisonings	NA	NA	NA	NA	2210	1	2209
526.42	Arthralgia/ankylosis of temporomandibular joint	digestive	NA	NA	NA	NA	2676	1	2675
716.1	Unspecified polyarthropathy or polyarthritis	musculoskeletal	NA	NA	NA	NA	2559	1	2558
752.1	Neural tube defects	congenital anomalies	NA	NA	NA	NA	3040	1	3039
794	Abnormal results of other function studies (bladder, pancreas, placenta, spleen, etc)	symptoms	NA	NA	NA	NA	3069	1	3068
8.7	Intestinal infection due to protozoa	infectious diseases	NA	NA	NA	NA	2834	1	2833
252.2	Hypoparathyroidism	endocrine/metabolic	NA	NA	NA	NA	2518	1	2517
750.11	Esophageal atresia/tracheoesophageal fistula	congenital anomalies	NA	NA	NA	NA	2945	1	2944
270.31	Polyclonal hypergammaglobulinemia	endocrine/metabolic	NA	NA	NA	NA	2594	1	2593
132	Infestation (lice, mites)	infectious diseases	NA	NA	NA	NA	2788	1	2787
870.2	Open wound of ear	injuries & poisonings	NA	NA	NA	NA	2628	1	2627
386.1	Meniere's disease	sense organs	NA	NA	NA	NA	2347	1	2346
226	Benign neoplasm of thyroid glands	neoplasms	NA	NA	NA	NA	2998	1	2997
687.3	Changes in skin texture	dermatologic	NA	NA	NA	NA	2063	1	2062
728.1	Muscular calcification and ossification	musculoskeletal	NA	NA	NA	NA	2114	1	2113
876	Posttraumatic wound infection not elsewhere classified	injuries & poisonings	NA	NA	NA	NA	2628	1	2627
385	Other disorders of middle ear and mastoid	sense organs	NA	NA	NA	NA	2824	1	2823
715.3	Spinal enthesopathy	musculoskeletal	NA	NA	NA	NA	2649	1	2648
649	Other conditions or status of the mother complicating pregnancy, childbirth, or the puerperium	pregnancy complications	NA	NA	NA	NA	3075	1	3074
41.21	Rheumatic fever / chorea	infectious diseases	NA	NA	NA	NA	2308	1	2307
264.9	Lack of normal physiological development, unspecified	endocrine/metabolic	NA	NA	NA	NA	2156	1	2155
286.12	Congenital deficiency of other clotting factors (including factor VII)	hematopoietic	NA	NA	NA	NA	2124	1	2123
757	Congenital anomalies of the integument	congenital anomalies	NA	NA	NA	NA	2993	1	2992
499	Cystic fibrosis	respiratory	NA	NA	NA	NA	3077	1	3076
159.2	Malignant neoplasm of small intestine, including duodenum	neoplasms	NA	NA	NA	NA	2759	1	2758
313.2	Tics and stuttering	mental disorders	NA	NA	NA	NA	2963	1	2962
473.1	Chronic laryngitis	respiratory	NA	NA	NA	NA	2060	1	2059
204.3	Monocytic leukemia	neoplasms	NA	NA	NA	NA	2927	1	2926
743.22	Pathologic fracture of femur	musculoskeletal	NA	NA	NA	NA	2895	1	2894
453	Chronic venous hypertension	circulatory system	NA	NA	NA	NA	1710	1	1709
795.81	Elevated carcinoembryonic antigen [CEA]	symptoms	NA	NA	NA	NA	3067	1	3066
303.31	Gastrointestinal malfunction arising from mental factors	mental disorders	NA	NA	NA	NA	1933	1	1932
264.1	Short stature	endocrine/metabolic	NA	NA	NA	NA	2156	1	2155
724.9	Other unspecified back disorders	musculoskeletal	NA	NA	NA	NA	2448	1	2447
323.8	Encephalitis, non-infectious	neurological	NA	NA	NA	NA	3012	1	3011
381.3	Mastoiditis & related conditions	sense organs	NA	NA	NA	NA	2824	1	2823
225.2	Benign neoplasm of spinal cord, meninges	neoplasms	NA	NA	NA	NA	3027	1	3026
348.4	Cerebral cysts	neurological	NA	NA	NA	NA	2425	1	2424
261.1	Vitamin A deficiency	endocrine/metabolic	NA	NA	NA	NA	2156	1	2155
618	Genital prolapse	genitourinary	NA	NA	NA	NA	3076	1	3075
586.12	Vesicoureteral reflux	genitourinary	NA	NA	NA	NA	1357	1	1356
389.5	Disorders of acoustic nerve	sense organs	NA	NA	NA	NA	2738	1	2737
711.2	Reiter's disease	musculoskeletal	NA	NA	NA	NA	2559	1	2558
709.4	Polymyositis	dermatologic	NA	NA	NA	NA	2535	1	2534
727.2	Bursitis disorders	musculoskeletal	NA	NA	NA	NA	2114	1	2113
254	Diseases of thymus gland	endocrine/metabolic	NA	NA	NA	NA	2518	1	2517
255.22	Mineralocorticoid deficiency	endocrine/metabolic	NA	NA	NA	NA	2518	1	2517
196	Radiotherapy	neoplasms	NA	NA	NA	NA	2641	1	2640
384.4	Perforation of tympanic membrane	sense organs	NA	NA	NA	NA	2824	1	2823
117.1	Histoplasmosis	infectious diseases	NA	NA	NA	NA	2420	1	2419
333.2	Myoclonus	neurological	NA	NA	NA	NA	2425	1	2424
528.41	Cyst of the salivary gland	digestive	NA	NA	NA	NA	2865	1	2864
529.6	Glossodynia	digestive	NA	NA	NA	NA	2865	1	2864
523.32	Chronic periodontitis	digestive	NA	NA	NA	NA	2676	1	2675
370.3	Keratoconjunctivitis	sense organs	NA	NA	NA	NA	2642	1	2641
227.2	Benign neoplasm of parathyroid gland	neoplasms	NA	NA	NA	NA	2998	1	2997
446.6	Polyarteritis nodosa	circulatory system	NA	NA	NA	NA	2308	1	2307
610	Benign mammary dysplasias	genitourinary	NA	NA	NA	NA	2974	1	2973
261.3	Vitamin C deficiencies	endocrine/metabolic	NA	NA	NA	NA	2156	1	2155
366.1	Nonsenile Cataract	sense organs	NA	NA	NA	NA	2410	1	2409
286.1	Congenital coagulation defects	hematopoietic	NA	NA	NA	NA	2124	1	2123
289.1	Myelofibrosis	hematopoietic	NA	NA	NA	NA	2333	1	2332
361.2	Retinoschisis and retinal cysts	sense organs	NA	NA	NA	NA	2473	1	2472
474.1	Acute tonsillitis	respiratory	NA	NA	NA	NA	2060	1	2059
117.3	Blastomycotic infection	infectious diseases	NA	NA	NA	NA	2420	1	2419
360.3	Hypotony of eye	sense organs	NA	NA	NA	NA	2473	1	2472
586.1	Anatomical abnormatilies of kidney and ureters	genitourinary	NA	NA	NA	NA	1357	1	1356
217	Vascular hamartomas and non-neoplastic nevi	neoplasms	NA	NA	NA	NA	1715	1	1714
174.11	Malignant neoplasm of female breast	neoplasms	NA	NA	NA	NA	2781	1	2780
312.3	Impulse control disorder	mental disorders	NA	NA	NA	NA	2963	1	2962
343	Infantile cerebral palsy	neurological	NA	NA	NA	NA	2425	1	2424
253.5	Pituitary dwarfism	endocrine/metabolic	NA	NA	NA	NA	2518	1	2517
742.8	Articular cartilage disorder	musculoskeletal	NA	NA	NA	NA	2537	1	2536
842	Other sprains and strains	injuries & poisonings	NA	NA	NA	NA	2464	1	2463
550.3	Femoral hernia	digestive	NA	NA	NA	NA	2545	1	2544
704.2	Hirsutism	dermatologic	NA	NA	NA	NA	2811	1	2810
528.11	Stomatitis and mucositis (ulcerative)	digestive	NA	NA	NA	NA	2865	1	2864
333.3	Tics and choreas	neurological	NA	NA	NA	NA	2425	1	2424
755.3	Congenital anomaly of fingers/toes	congenital anomalies	NA	NA	NA	NA	3005	1	3004
270.35	Macroglobulinemia	endocrine/metabolic	NA	NA	NA	NA	2594	1	2593
270.2	Disorders of amino-acid metabolism	endocrine/metabolic	NA	NA	NA	NA	2594	1	2593
755.61	Congenital hip dysplasia and deformity	congenital anomalies	NA	NA	NA	NA	3005	1	3004
569.1	Toxic gastroenteritis and colitis	digestive	NA	NA	NA	NA	2524	1	2523
755.4	Congenital anomalies of upper limb, including shoulder girdle	congenital anomalies	NA	NA	NA	NA	3005	1	3004
975	Poisoning by agents primarily acting on the smooth and skeletal muscles and respiratory system	injuries & poisonings	NA	NA	NA	NA	2210	1	2209
840.1	Muscle/tendon sprain	injuries & poisonings	NA	NA	NA	NA	2464	1	2463
145.5	Cancer of the mouth floor	neoplasms	NA	NA	NA	NA	3030	1	3029
610.1	Cystic mastopathy	genitourinary	NA	NA	NA	NA	2974	1	2973
696.3	Pityriasis	dermatologic	NA	NA	NA	NA	2545	1	2544
612.1	Galactorrhea	genitourinary	NA	NA	NA	NA	2974	1	2973
81.12	Chronic graft-versus-host disease	infectious diseases	NA	NA	NA	NA	2856	1	2855
378.2	Nystagmus and other irregular eye movements	sense organs	NA	NA	NA	NA	2550	1	2549
736.4	Genu valgum or varum (acquired)	musculoskeletal	NA	NA	NA	NA	2715	1	2714
709.7	Unspecified diffuse connective tissue disease	dermatologic	NA	NA	NA	NA	2535	1	2534
752.11	Spina bifida	congenital anomalies	NA	NA	NA	NA	3040	1	3039
117.2	Coccidioidomycosis	infectious diseases	NA	NA	NA	NA	2420	1	2419
695.81	Erythema nodosum	dermatologic	NA	NA	NA	NA	2545	1	2544
194	Cancer of other endocrine glands	neoplasms	NA	NA	NA	NA	2998	1	2997
334.2	Anterior horn cell disease	neurological	NA	NA	NA	NA	2425	1	2424
174.1	Breast cancer [female]	neoplasms	NA	NA	NA	NA	2781	1	2780
204.21	Myeloid leukemia, acute	neoplasms	NA	NA	NA	NA	2927	1	2926
210	Benign neoplasm of lip, oral cavity, and pharynx	neoplasms	NA	NA	NA	NA	3030	1	3029
448	Disease of capillaries	circulatory system	NA	NA	NA	NA	2308	1	2307
172.3	Carcinoma in situ of skin	neoplasms	NA	NA	NA	NA	2895	2	2893
526.5	Inflammatory conditions of jaw	digestive	NA	NA	NA	NA	2677	2	2675
389.3	Degenerative and vascular disorders of ear	sense organs	NA	NA	NA	NA	2739	2	2737
441.2	Chronic vascular insufficiency of intestine	circulatory system	NA	NA	NA	NA	2309	2	2307
276.8	Polydipsia	endocrine/metabolic	NA	NA	NA	NA	1726	2	1724
526.3	Anomalies of jaw size/symmetry	digestive	NA	NA	NA	NA	2677	2	2675
705.1	Dyshidrosis	dermatologic	NA	NA	NA	NA	2549	2	2547
364.51	Fuchs' dystrophy	sense organs	NA	NA	NA	NA	2474	2	2472
426.25	Other heart block	circulatory system	NA	NA	NA	NA	1383	2	1381
446.8	Thrombotic microangiopathy	circulatory system	NA	NA	NA	NA	2309	2	2307
709.6	Other specified diffuse diseases of connective tissue	dermatologic	NA	NA	NA	NA	2536	2	2534
204.22	Myeloid leukemia, chronic	neoplasms	NA	NA	NA	NA	2928	2	2926
696.42	Psoriatic arthropathy	dermatologic	NA	NA	NA	NA	2488	2	2486
729.3	Panniculitis	musculoskeletal	NA	NA	NA	NA	2115	2	2113
376	Disorders of the orbit	sense organs	NA	NA	NA	NA	2551	2	2549
379.1	Scleritis and episcleritis	sense organs	NA	NA	NA	NA	2551	2	2549
81.1	Graft-versus-host disease	infectious diseases	NA	NA	NA	NA	2857	2	2855
732.1	Juvenile osteochondrosis	musculoskeletal	NA	NA	NA	NA	2529	2	2527
694.1	Vitiligo	dermatologic	NA	NA	NA	NA	2546	2	2544
695.9	Unspecified erythematous condition	dermatologic	NA	NA	NA	NA	2546	2	2544
701.3	Circumscribed scleroderma	dermatologic	NA	NA	NA	NA	2781	2	2779
637	Short gestation; low birth weight; and fetal growth retardation	pregnancy complications	NA	NA	NA	NA	3077	2	3075
70.1	Viral hepatitis A	infectious diseases	NA	NA	NA	NA	2158	2	2156
360.2	Progressive myopia	sense organs	NA	NA	NA	NA	2474	2	2472
524.3	Anomalies of tooth position/malocclusion	digestive	NA	NA	NA	NA	2677	2	2675
711.3	Behcet's syndrome	musculoskeletal	NA	NA	NA	NA	2560	2	2558
245.1	Thyroiditis, acute and subacute	endocrine/metabolic	NA	NA	NA	NA	2702	2	2700
250.5	Glycosuria or Acetonuria	endocrine/metabolic	NA	NA	NA	NA	1459	2	1457
145.3	Cancer of major salivary glands	neoplasms	NA	NA	NA	NA	3031	2	3029
741.5	Hemarthrosis	musculoskeletal	NA	NA	NA	NA	2538	2	2536
283.21	Hemolytic-uremic syndrome	hematopoietic	NA	NA	NA	NA	1609	2	1607
709.2	Sicca syndrome	dermatologic	NA	NA	NA	NA	2536	2	2534
524	Dentofacial anomalies, including malocclusion	digestive	NA	NA	NA	NA	2677	2	2675
327.41	Organic or persistent insomnia	neurological	NA	NA	NA	NA	1934	2	1932
984	Toxic effect of lead and its compounds (including fumes)	injuries & poisonings	NA	NA	NA	NA	2961	2	2959
751.12	Congenital anomalies of male genital organs	congenital anomalies	NA	NA	NA	NA	2946	2	2944
395.4	Nonrheumatic pulmonary valve disorders	circulatory system	NA	NA	NA	NA	2377	2	2375
368.5	Color vision deficiencies	sense organs	NA	NA	NA	NA	2645	2	2643
709.5	Dermatomyositis	dermatologic	NA	NA	NA	NA	2536	2	2534
732	Osteochondropathies	musculoskeletal	NA	NA	NA	NA	2529	2	2527
365.5	Pseudoexfoliation glaucoma	sense organs	NA	NA	NA	NA	2474	2	2472
443.8	Other specified peripheral vascular diseases	circulatory system	NA	NA	NA	NA	2309	2	2307
465.4	Acute laryngitis and tracheitis	respiratory	NA	NA	NA	NA	2300	2	2298
751.3	Obstructive genitourinary defect	congenital anomalies	NA	NA	NA	NA	2946	2	2944
755.1	Congenital deformities of feet	congenital anomalies	NA	NA	NA	NA	3006	2	3004
795	Other and nonspecific abnormal cytological, histological and immunological findings	symptoms	NA	NA	NA	NA	3068	2	3066
535.1	Acute gastritis	digestive	NA	NA	NA	NA	2549	2	2547
264	Lack of normal physiological development	endocrine/metabolic	NA	NA	NA	NA	2157	2	2155
714.2	Juvenile rheumatoid arthritis	musculoskeletal	NA	NA	NA	NA	2650	2	2648
381.9	Otorrhea	sense organs	NA	NA	NA	NA	2825	2	2823
520.1	Hereditary disturbances in tooth structure	digestive	NA	NA	NA	NA	2677	2	2675
723.1	Torticollis	musculoskeletal	NA	NA	NA	NA	2449	2	2447
599.6	Oliguria and anuria	genitourinary	NA	NA	NA	NA	1871	2	1869
362.21	Macular degeneration, dry	sense organs	NA	NA	NA	NA	2367	2	2365
283.2	Non-autoimmune hemolytic anemias	hematopoietic	NA	NA	NA	NA	1609	2	1607
526.41	Temporomandibular joint disorder, unspecified	digestive	NA	NA	NA	NA	2677	2	2675
528.5	Diseases of lips	digestive	NA	NA	NA	NA	2866	2	2864
981	Toxic effect of (non-ethyl) alcohol and petroleum and other solvents	injuries & poisonings	NA	NA	NA	NA	2961	2	2959
394.3	Aortic valve disease	circulatory system	NA	NA	NA	NA	2377	2	2375
255.11	Cushing's syndrome	endocrine/metabolic	NA	NA	NA	NA	2519	2	2517
202.23	Lymphosarcoma	neoplasms	NA	NA	NA	NA	2928	2	2926
619	Noninflammatory female genital disorders	genitourinary	NA	NA	NA	NA	3076	2	3074
870.8	Open wound of genital organs	injuries & poisonings	NA	NA	NA	NA	2629	2	2627
592.13	Chronic interstitial cystitis	genitourinary	NA	NA	NA	NA	2103	2	2101
574.12	Cholelithiasis with other cholecystitis	digestive	NA	NA	NA	NA	2879	2	2877
512.3	Abnormal chest sounds	respiratory	NA	NA	NA	NA	1324	2	1322
362.31	Separation of retinal layers	sense organs	NA	NA	NA	NA	2367	2	2365
962.2	Insulins and antidiabetic agents causing adverse effects in therapeutic use	injuries & poisonings	NA	NA	NA	NA	2211	2	2209
971	Poisoning by drugs primarily affecting the autonomic nervous system	injuries & poisonings	NA	NA	NA	NA	2211	2	2209
560.3	Peritoneal or intestinal adhesions	digestive	NA	NA	NA	NA	1910	2	1908
871.4	Open wound of toe(s)	injuries & poisonings	NA	NA	NA	NA	2629	2	2627
447.1	Stricture of artery	circulatory system	NA	NA	NA	NA	2309	2	2307
305.2	Eating disorder	mental disorders	NA	NA	NA	NA	1934	2	1932
742.1	Loose body in joint	musculoskeletal	NA	NA	NA	NA	2538	2	2536
913	Toxic effect of venom	injuries & poisonings	NA	NA	NA	NA	3049	2	3047
752.2	Other specified congenital anomalies of nervous system	congenital anomalies	NA	NA	NA	NA	3041	2	3039
753	Congenital anomalies of the eye	congenital anomalies	NA	NA	NA	NA	3041	2	3039
202.21	Nodular lymphoma	neoplasms	NA	NA	NA	NA	2928	2	2926
531.5	Gastrojejunal ulcer	digestive	NA	NA	NA	NA	2888	2	2886
751.1	Congenital anomalies of genital organs	congenital anomalies	NA	NA	NA	NA	2946	2	2944
174	Breast cancer	neoplasms	NA	NA	NA	NA	2782	2	2780
204.11	Lymphoid leukemia, acute	neoplasms	NA	NA	NA	NA	2928	2	2926
853	Complication of colostomy or enterostomy	injuries & poisonings	NA	NA	NA	NA	2314	2	2312
446.4	Wegener's granulomatosis	circulatory system	NA	NA	NA	NA	2309	2	2307
942	Infusion and transfusion reaction	injuries & poisonings	NA	NA	NA	NA	2395	2	2393
172.21	Basal cell carcinoma (new)	neoplasms	NA	NA	NA	NA	2895	2	2893
571.6	Primary biliary cirrhosis	digestive	NA	NA	NA	NA	2286	2	2284
530.7	Gastroesophageal laceration-hemorrhage syndrome	digestive	NA	NA	NA	NA	1804	2	1802
394.4	Acute rheumatic heart disease	circulatory system	NA	NA	NA	NA	2377	2	2375
619.3	Noninflammatory disorders of cervix	genitourinary	NA	NA	NA	NA	3076	2	3074
528.7	Sialolithiasis	digestive	NA	NA	NA	NA	2866	2	2864
452.8	Postphlebitic syndrome	circulatory system	NA	NA	NA	NA	1711	2	1709
749	Congenital anomalies of face and neck	congenital anomalies	NA	NA	NA	NA	3055	2	3053
364.5	Corneal dystrophy	sense organs	NA	NA	NA	NA	2474	2	2472
528.6	Leukoplakia of oral mucosa	digestive	NA	NA	NA	NA	2866	2	2864
527.8	Other specified diseases of the salivary glands	digestive	NA	NA	NA	NA	2866	2	2864
972.6	Antihypertensive agents causing adverse effects	injuries & poisonings	NA	NA	NA	NA	2211	2	2209
609.11	Azoospermia and oligospermia	genitourinary	NA	NA	NA	NA	1542	2	1540
790.9	Abnormal arterial blood gases	symptoms	NA	NA	NA	NA	2471	2	2469
500.2	Pneumoconiosis	respiratory	NA	NA	NA	NA	2273	2	2271
526.9	Jaw disease NOS	digestive	NA	NA	NA	NA	2677	2	2675
758.1	Chromosomal anomalies	congenital anomalies	NA	NA	NA	NA	2994	2	2992
446.7	Takayasu's disease	circulatory system	NA	NA	NA	NA	2309	2	2307
213	Benign neoplasm of bone and articular cartilage	neoplasms	NA	NA	NA	NA	1564	3	1561
149.2	Cancer of nasopharynx	neoplasms	NA	NA	NA	NA	3032	3	3029
159.4	Malignant neoplasm of retroperitoneum and peritoneum	neoplasms	NA	NA	NA	NA	2761	3	2758
287.31	Primary thrombocytopenia	hematopoietic	NA	NA	NA	NA	2126	3	2123
695.3	Rosacea	dermatologic	NA	NA	NA	NA	2547	3	2544
686.2	Impetigo	dermatologic	NA	NA	NA	NA	2440	3	2437
204.12	Lymphoid leukemia, chronic	neoplasms	NA	NA	NA	NA	2929	3	2926
701.6	Acquired acanthosis nigricans	dermatologic	NA	NA	NA	NA	2782	3	2779
740.3	Osteoarthrosis involving more than one site, but not specified as generalized	musculoskeletal	NA	NA	NA	NA	2167	3	2164
292.5	Transient alteration of awareness	mental disorders	NA	NA	NA	NA	2426	3	2423
513.4	Hyperventilation	respiratory	NA	NA	NA	NA	2864	3	2861
972.1	Cardiac rhythm regulators causing adverse effects in therapeutic use	injuries & poisonings	NA	NA	NA	NA	2212	3	2209
717	Polymyalgia Rheumatica	musculoskeletal	NA	NA	NA	NA	3076	3	3073
337	Disorders of the autonomic nervous system	neurological	NA	NA	NA	NA	2427	3	2424
347	Cataplexy and narcolepsy	neurological	NA	NA	NA	NA	2427	3	2424
691.1	Ichthyosis congenita	dermatologic	NA	NA	NA	NA	2547	3	2544
737.1	Kyphosis (acquired)	musculoskeletal	NA	NA	NA	NA	2717	3	2714
295.2	Paranoid disorders	mental disorders	NA	NA	NA	NA	1935	3	1932
586.3	Vascular disorders of kidney/hypertrophy	genitourinary	NA	NA	NA	NA	1359	3	1356
420.1	Myocarditis	circulatory system	NA	NA	NA	NA	2280	3	2277
480.5	Bronchopneumonia and lung abscess	respiratory	NA	NA	NA	NA	2327	3	2324
601.4	Balanoposthitis	genitourinary	NA	NA	NA	NA	1878	3	1875
289.9	Abnormality of red blood cells	hematopoietic	NA	NA	NA	NA	2335	3	2332
713.5	Arthropathy associated with neurological disorders	musculoskeletal	NA	NA	NA	NA	2561	3	2558
199.4	Neurofibromatosis	neoplasms	NA	NA	NA	NA	2643	3	2640
789.1	Persistent vomiting	symptoms	NA	NA	NA	NA	2315	3	2312
315.3	Mental retardation	mental disorders	NA	NA	NA	NA	2965	3	2962
758	Chromosomal anomalies and genetic disorders	congenital anomalies	NA	NA	NA	NA	2995	3	2992
704.11	Alopecia Areata	dermatologic	NA	NA	NA	NA	2813	3	2810
695.22	Pemphigus and pemphigoid	dermatologic	NA	NA	NA	NA	2547	3	2544
818.2	Subarachnoid hemorrhage (injury)	injuries & poisonings	NA	NA	NA	NA	2925	3	2922
530.6	Diverticulum of esophagus, acquired	digestive	NA	NA	NA	NA	1805	3	1802
446.5	Giant cell arteritis	circulatory system	NA	NA	NA	NA	2310	3	2307
580.4	Renal sclerosis, NOS	genitourinary	NA	NA	NA	NA	1359	3	1356
627.2	Symptomatic menopause	genitourinary	NA	NA	NA	NA	3068	3	3065
702.1	Actinic keratosis	dermatologic	NA	NA	NA	NA	2990	3	2987
189.12	Malignant neoplasm of renal pelvis	neoplasms	NA	NA	NA	NA	2882	3	2879
960.1	Adverse effects of antibacterials (not penicillins)	injuries & poisonings	NA	NA	NA	NA	2212	3	2209
742.2	Pathological, developmental or recurrent dislocation	musculoskeletal	NA	NA	NA	NA	2539	3	2536
671	Venous/cerebrovascular complications embolism in pregnancy and the puerperium	pregnancy complications	NA	NA	NA	NA	3069	3	3066
364.9	Cornea replaced by transplant	sense organs	NA	NA	NA	NA	2475	3	2472
271.9	Other disorders of carbohydrate transport and metabolism	endocrine/metabolic	NA	NA	NA	NA	2723	3	2720
795.8	Abnormal tumor markers	symptoms	NA	NA	NA	NA	3069	3	3066
279.8	Other specified disorders involving the immune mechanism	endocrine/metabolic	NA	NA	NA	NA	2717	3	2714
713	Arthropathy associated with other disorders classified elsewhere	musculoskeletal	NA	NA	NA	NA	2561	3	2558
312	Conduct disorders	mental disorders	NA	NA	NA	NA	2965	3	2962
303.4	Somatoform disorder	mental disorders	NA	NA	NA	NA	1935	3	1932
627	Menopausal and postmenopausal disorders	genitourinary	NA	NA	NA	NA	3068	3	3065
283.1	Autoimmune hemolytic anemias	hematopoietic	NA	NA	NA	NA	1610	3	1607
772.1	Muscular wasting and disuse atrophy	symptoms	NA	NA	NA	NA	2638	3	2635
736.5	Acquired deformities of knee	musculoskeletal	NA	NA	NA	NA	2717	3	2714
519.2	Respiratory complications	respiratory	NA	NA	NA	NA	2814	3	2811
509.3	Pulmonary insufficiency or respiratory failure following trauma and surgery	respiratory	NA	NA	NA	NA	2274	3	2271
756.1	Congenital anomalies of abdominal wall; diaphram	congenital anomalies	NA	NA	NA	NA	3007	3	3004
364.2	Corneal edema	sense organs	NA	NA	NA	NA	2475	3	2472
790.1	Elevated sedimentation rate	symptoms	NA	NA	NA	NA	2472	3	2469
790.8	Elevated C-reactive protein (CRP)	symptoms	NA	NA	NA	NA	2472	3	2469
735.23	Hallux rigidus	musculoskeletal	NA	NA	NA	NA	2717	3	2714
112.3	Candidiasis of skin and nails	infectious diseases	NA	NA	NA	NA	2422	3	2419
441.1	Acute vascular insufficiency of intestine	circulatory system	NA	NA	NA	NA	2310	3	2307
870.5	Open wound of lip and mouth	injuries & poisonings	NA	NA	NA	NA	2630	3	2627
172.11	Melanomas of skin	neoplasms	NA	NA	NA	NA	2896	3	2893
426.22	Mobitz II AV block	circulatory system	NA	NA	NA	NA	1384	3	1381
149.3	Cancer of hypopharynx	neoplasms	NA	NA	NA	NA	3032	3	3029
443.1	Raynaud's syndrome	circulatory system	NA	NA	NA	NA	2310	3	2307
292.6	Hallucinations	mental disorders	NA	NA	NA	NA	2427	4	2423
371.21	Allergic conjunctivitis	sense organs	NA	NA	NA	NA	2645	4	2641
433.12	Cerebral atherosclerosis	circulatory system	NA	NA	NA	NA	2458	4	2454
369.2	Eye infection, viral	sense organs	NA	NA	NA	NA	2645	4	2641
726.4	Calcaneal spur; Exostosis NOS	musculoskeletal	NA	NA	NA	NA	2117	4	2113
204.2	Myeloid leukemia	neoplasms	NA	NA	NA	NA	2930	4	2926
961	Poisoning by other anti-infectives	injuries & poisonings	NA	NA	NA	NA	2213	4	2209
870.6	Open wound of neck	injuries & poisonings	NA	NA	NA	NA	2631	4	2627
754	Congenital musculoskeletal deformities of spine	congenital anomalies	NA	NA	NA	NA	3008	4	3004
230	Kaposi's sarcoma	neoplasms	NA	NA	NA	NA	3076	4	3072
529	Diseases and other conditions of the tongue	digestive	NA	NA	NA	NA	2868	4	2864
800.4	Fracture of patella	injuries & poisonings	NA	NA	NA	NA	2723	4	2719
528.1	Stomatitis and mucositis	digestive	NA	NA	NA	NA	2868	4	2864
281.11	Pernicious anemia	hematopoietic	NA	NA	NA	NA	1611	4	1607
286.4	Acquired coagulation factor deficiency	hematopoietic	NA	NA	NA	NA	2127	4	2123
323	Encephalitis	neurological	NA	NA	NA	NA	3015	4	3011
191.11	Cancer of brain	neoplasms	NA	NA	NA	NA	3030	4	3026
589	Abnormal results of function study of kidney	genitourinary	NA	NA	NA	NA	1360	4	1356
259.2	Carcinoid syndrome	endocrine/metabolic	NA	NA	NA	NA	2521	4	2517
709.3	Systemic sclerosis	dermatologic	NA	NA	NA	NA	2538	4	2534
695.2	Bullous dermatoses	dermatologic	NA	NA	NA	NA	2548	4	2544
353.1	Nerve plexus lesions	neurological	NA	NA	NA	NA	2580	4	2576
750.22	Congenital anomaly of gallbladder, bile ducts, liver, pancreas	congenital anomalies	NA	NA	NA	NA	2948	4	2944
509.2	Respiratory insufficiency	respiratory	NA	NA	NA	NA	2275	4	2271
748	Anomalies of respiratory system, congenital	congenital anomalies	NA	NA	NA	NA	3057	4	3053
258	Iatrogenic endocrine disorders	endocrine/metabolic	NA	NA	NA	NA	2521	4	2517
912	Insect bite	injuries & poisonings	NA	NA	NA	NA	3051	4	3047
754.2	Spondylolisthesis, congenital	congenital anomalies	NA	NA	NA	NA	3008	4	3004
715.2	Ankylosing spondylitis	musculoskeletal	NA	NA	NA	NA	2652	4	2648
200.1	Polycythemia vera	neoplasms	NA	NA	NA	NA	2647	4	2643
411.41	Aneurysm and dissection of heart	circulatory system	NA	NA	NA	NA	1929	4	1925
360	Disorders of the globe	sense organs	NA	NA	NA	NA	2476	4	2472
759.1	Anomalies of endocrine glands, congenital	congenital anomalies	NA	NA	NA	NA	2996	4	2992
752	Nervous system congenital anomalies	congenital anomalies	NA	NA	NA	NA	3043	4	3039
374.6	Dermatochalasis	sense organs	NA	NA	NA	NA	2645	4	2641
966	Poisoning by anticonvulsants and anti-Parkinsonism drugs	injuries & poisonings	NA	NA	NA	NA	2213	4	2209
500	Lung disease due to external agents	respiratory	NA	NA	NA	NA	2275	4	2271
557	Intestinal malabsorption (non-celiac)	digestive	NA	NA	NA	NA	1912	4	1908
574.11	Cholelithiasis with acute cholecystitis	digestive	NA	NA	NA	NA	2881	4	2877
743.4	Stress fracture	musculoskeletal	NA	NA	NA	NA	2898	4	2894
350.5	Abnormal reflex	neurological	NA	NA	NA	NA	2578	4	2574
223	Benign neoplasm of kidney and other urinary organs	neoplasms	NA	NA	NA	NA	1565	4	1561
250.15	Diabetes type 1 with peripheral circulatory disorders	endocrine/metabolic	NA	NA	NA	NA	1461	4	1457
31	Diseases due to other mycobacteria	infectious diseases	NA	NA	NA	NA	2311	4	2307
374.2	Lagophthalmos	sense organs	NA	NA	NA	NA	2645	4	2641
290.3	Other persistent mental disorders due to conditions classified elsewhere	mental disorders	NA	NA	NA	NA	2427	4	2423
300.13	Phobia	mental disorders	NA	NA	NA	NA	1936	4	1932
601.11	Acute prostatitis	genitourinary	NA	NA	NA	NA	1879	4	1875
597.2	Urinary complications NEC	genitourinary	NA	NA	NA	NA	2687	4	2683
375.2	Epiphora	sense organs	NA	NA	NA	NA	2553	4	2549
164	Cancer of intrathoracic organs	neoplasms	NA	NA	NA	NA	2998	5	2993
303.3	Psychogenic disorder	mental disorders	NA	NA	NA	NA	1937	5	1932
364.41	Keratoconus	sense organs	NA	NA	NA	NA	2477	5	2472
340.1	Migrain with aura	neurological	NA	NA	NA	NA	2700	5	2695
958.1	Postoperative shock	injuries & poisonings	NA	NA	NA	NA	3024	5	3019
278.3	Localized adiposity	endocrine/metabolic	NA	NA	NA	NA	1698	5	1693
728.71	Contracture of palmar fascia [Dupuytren's disease]	musculoskeletal	NA	NA	NA	NA	2118	5	2113
736.2	Acquired deformities of finger	musculoskeletal	NA	NA	NA	NA	2719	5	2714
229	Benign neoplasm of unspecified sites	neoplasms	NA	NA	NA	NA	3059	5	3054
440.1	Atherosclerosis of renal artery	circulatory system	NA	NA	NA	NA	2312	5	2307
575.6	Cholesterolosis of gallbladder	digestive	NA	NA	NA	NA	2882	5	2877
798.1	Chronic fatigue syndrome	symptoms	NA	NA	NA	NA	2060	5	2055
513.32	Orthopnea	respiratory	NA	NA	NA	NA	2866	5	2861
526.4	Temporomandibular joint disorders	digestive	NA	NA	NA	NA	2680	5	2675
568.1	Peritoneal adhesions (postoperative) (postinfection)	digestive	NA	NA	NA	NA	2528	5	2523
755	Congenital anomalies of limbs	congenital anomalies	NA	NA	NA	NA	3009	5	3004
712	Infective connective tissue disorders	musculoskeletal	NA	NA	NA	NA	2563	5	2558
359.1	Muscular dystrophies	neurological	NA	NA	NA	NA	2768	5	2763
222	Benign neoplasm of male genital organs	neoplasms	NA	NA	NA	NA	2575	5	2570
721.8	Other allied disorders of spine	musculoskeletal	NA	NA	NA	NA	2452	5	2447
187.8	Neoplasm of uncertain behavior of male genital organs	neoplasms	NA	NA	NA	NA	2575	5	2570
442.8	Aneurysm of other specified artery	circulatory system	NA	NA	NA	NA	2312	5	2307
751.22	Other specified congenital anomalies of kidney	congenital anomalies	NA	NA	NA	NA	2949	5	2944
149.9	Cancer of of nasal cavities	neoplasms	NA	NA	NA	NA	3034	5	3029
967	Adverse effects of sedatives or other central nervous system depressants and anesthetics	injuries & poisonings	NA	NA	NA	NA	2214	5	2209
301	Personality disorders	mental disorders	NA	NA	NA	NA	1937	5	1932
722.7	Intervertebral disc disorder with myelopathy	musculoskeletal	NA	NA	NA	NA	2452	5	2447
420.22	Chronic pericarditis	circulatory system	NA	NA	NA	NA	2282	5	2277
703.1	Ingrowing nail	dermatologic	NA	NA	NA	NA	2815	5	2810
362.29	Macular degeneration (senile) of retina NOS	sense organs	NA	NA	NA	NA	2370	5	2365
769	Nonallopathic lesions NEC	symptoms	NA	NA	NA	NA	3073	5	3068
358.1	Myasthenia gravis	neurological	NA	NA	NA	NA	2768	5	2763
695.8	Other specified erythematous conditions	dermatologic	NA	NA	NA	NA	2549	5	2544
362.7	Hereditary retinal dystrophies	sense organs	NA	NA	NA	NA	2370	5	2365
290.2	Delirium due to conditions classified elsewhere	mental disorders	NA	NA	NA	NA	2428	5	2423
316.1	Polyneuropathy due to drugs	mental disorders	NA	NA	NA	NA	1582	5	1577
361.1	Retinal detachment with retinal defect	sense organs	NA	NA	NA	NA	2477	5	2472
480.2	Viral pneumonia	respiratory	NA	NA	NA	NA	2329	5	2324
272.9	Unspecified disorder of lipoid metabolism	endocrine/metabolic	NA	NA	NA	NA	1147	5	1142
279.11	Deficiency of humoral immunity	endocrine/metabolic	NA	NA	NA	NA	2719	5	2714
691	Congenital anomalies of skin	dermatologic	NA	NA	NA	NA	2549	5	2544
451.2	Phlebitis and thrombophlebitis of lower extremities	circulatory system	NA	NA	NA	NA	1714	5	1709
523.31	Acute periodontitis	digestive	NA	NA	NA	NA	2680	5	2675
594.8	Renal colic	genitourinary	NA	NA	NA	NA	2847	5	2842
731.1	Osteitis deformans [Paget's disease of bone]	musculoskeletal	NA	NA	NA	NA	2532	5	2527
332	Parkinson's disease	neurological	NA	NA	NA	NA	2429	5	2424
750.2	Lower gastrointestinal congenital anomalies	congenital anomalies	NA	NA	NA	NA	2949	5	2944
159.3	Malignant neoplasm of gallbladder and extrahepatic bile ducts	neoplasms	NA	NA	NA	NA	2763	5	2758
613.5	Mastodynia	genitourinary	NA	NA	NA	NA	3053	6	3047
358	Myoneural disorders	neurological	NA	NA	NA	NA	2769	6	2763
523.3	Periodontitis (acute or chronic)	digestive	NA	NA	NA	NA	2681	6	2675
379.3	Aphakia and other disorders of lens	sense organs	NA	NA	NA	NA	2555	6	2549
723	Other disorders of cervical region	musculoskeletal	NA	NA	NA	NA	2453	6	2447
371.2	Conjunctivitis, noninfectious	sense organs	NA	NA	NA	NA	2647	6	2641
253.3	Diabetes insipidus	endocrine/metabolic	NA	NA	NA	NA	2523	6	2517
580.11	Proliferative glomerulonephritis	genitourinary	NA	NA	NA	NA	1362	6	1356
370.1	Corneal ulcer	sense organs	NA	NA	NA	NA	2647	6	2641
818.1	Subdural hemorrhage (injury)	injuries & poisonings	NA	NA	NA	NA	2928	6	2922
580.14	Chronic glomerulonephritis, NOS	genitourinary	NA	NA	NA	NA	1362	6	1356
480.11	Pneumococcal pneumonia	respiratory	NA	NA	NA	NA	2330	6	2324
228	Hemangioma and lymphangioma, any site	neoplasms	NA	NA	NA	NA	3056	6	3050
705.3	Hidradenitis	dermatologic	NA	NA	NA	NA	2553	6	2547
378.1	Strabismus (not specified as paralytic)	sense organs	NA	NA	NA	NA	2555	6	2549
426.4	Anomalous atrioventricular excitation	circulatory system	NA	NA	NA	NA	1387	6	1381
290.11	Alzheimer's disease	mental disorders	NA	NA	NA	NA	2429	6	2423
289.5	Diseases of spleen	hematopoietic	NA	NA	NA	NA	2338	6	2332
289.3	Personal history of diseases of blood and blood-forming organs	hematopoietic	NA	NA	NA	NA	2338	6	2332
313.1	Attention deficit hyperactivity disorder	mental disorders	NA	NA	NA	NA	2968	6	2962
224.1	Benign neoplasm of eye, uveal	neoplasms	NA	NA	NA	NA	3032	6	3026
555.21	Ulcerative colitis (chronic)	digestive	NA	NA	NA	NA	1914	6	1908
242.3	Exophthalmos	endocrine/metabolic	NA	NA	NA	NA	2706	6	2700
420.21	Acute pericarditis	circulatory system	NA	NA	NA	NA	2283	6	2277
300.8	Acute reaction to stress	mental disorders	NA	NA	NA	NA	1938	6	1932
961.1	Poisoning/allergy of sulfonamides	injuries & poisonings	NA	NA	NA	NA	2215	6	2209
498	Acute bronchospasm	respiratory	NA	NA	NA	NA	2253	6	2247
974	Poisoning by water, mineral, and uric acid metabolism drugs	injuries & poisonings	NA	NA	NA	NA	2215	6	2209
604.3	Peyronie's disease	genitourinary	NA	NA	NA	NA	1546	6	1540
575.9	Nonspecific abnormal findings on radiological and other examination of biliary tract	digestive	NA	NA	NA	NA	2883	6	2877
573.4	Acute and subacute necrosis of liver	digestive	NA	NA	NA	NA	2290	6	2284
191.1	Cancer of brain and nervous system	neoplasms	NA	NA	NA	NA	3032	6	3026
525.1	Loss of teeth or edentulism	digestive	NA	NA	NA	NA	2681	6	2675
871.1	Open wound of hand except finger(s)	injuries & poisonings	NA	NA	NA	NA	2633	6	2627
172.1	Melanomas of skin, dx or hx	neoplasms	NA	NA	NA	NA	2899	6	2893
750	Digestive congenital anomalies	congenital anomalies	NA	NA	NA	NA	2950	6	2944
204.1	Lymphoid leukemia	neoplasms	NA	NA	NA	NA	2932	6	2926
253.4	Anterior pituitary disorders	endocrine/metabolic	NA	NA	NA	NA	2523	6	2517
368.1	Amblyopia	sense organs	NA	NA	NA	NA	2649	6	2643
378.5	Paralytic strabismus	sense organs	NA	NA	NA	NA	2555	6	2549
327.5	Parasomnia	neurological	NA	NA	NA	NA	1938	6	1932
250.11	Type 1 diabetes with ketoacidosis	endocrine/metabolic	NA	NA	NA	NA	1463	6	1457
297.2	Suicide or self-inflicted injury	mental disorders	NA	NA	NA	NA	1938	6	1932
363.3	Chorioretinal scars	sense organs	NA	NA	NA	NA	2478	6	2472
224	Benign neoplasm of eye	neoplasms	NA	NA	NA	NA	3032	6	3026
802	Fracture of pelvis	injuries & poisonings	NA	NA	NA	NA	2726	7	2719
352.1	Trigeminal nerve disorders [CN5]	neurological	NA	NA	NA	NA	2583	7	2576
609.2	Abnormal spermatozoa	genitourinary	NA	NA	NA	NA	1547	7	1540
327.71	Restless legs syndrome	neurological	NA	NA	NA	NA	1939	7	1932
430.1	Subarachnoid hemorrhage	circulatory system	NA	NA	NA	NA	2461	7	2454
695.41	Cutaneous lupus erythematosus	dermatologic	NA	NA	NA	NA	2540	7	2533
756.5	Congenital osteodystrophies	congenital anomalies	NA	NA	NA	NA	3011	7	3004
291.4	Specific nonpsychotic mental disorders due to brain damage	mental disorders	NA	NA	NA	NA	2430	7	2423
530.12	Ulcer of esophagus	digestive	NA	NA	NA	NA	1809	7	1802
722.8	Postlaminectomy syndrome	musculoskeletal	NA	NA	NA	NA	2454	7	2447
187.2	Malignant neoplasm of testis	neoplasms	NA	NA	NA	NA	2577	7	2570
187.1	Malignant neoplasm of unspecified male genital organ	neoplasms	NA	NA	NA	NA	2577	7	2570
274.21	Chondrocalcinosis	endocrine/metabolic	NA	NA	NA	NA	2578	7	2571
579.2	Splenomegaly	digestive	NA	NA	NA	NA	2395	7	2388
275.1	Disorders of iron metabolism	hematopoietic	NA	NA	NA	NA	2398	7	2391
198.3	Secondary malignant neoplasm of digestive systems	neoplasms	NA	NA	NA	NA	2647	7	2640
519.1	Tracheostomy complications	respiratory	NA	NA	NA	NA	2818	7	2811
282.8	Other hemoglobinopathies	hematopoietic	NA	NA	NA	NA	1614	7	1607
442.3	Aneurysm of artery of lower extremity	circulatory system	NA	NA	NA	NA	2314	7	2307
262	Mineral deficiency NEC	endocrine/metabolic	NA	NA	NA	NA	2162	7	2155
288.3	Eosinophilia	hematopoietic	NA	NA	NA	NA	2339	7	2332
471	Nasal polyps	respiratory	NA	NA	NA	NA	2066	7	2059
245	Thyroiditis	endocrine/metabolic	NA	NA	NA	NA	2707	7	2700
743.13	Other specified osteoporosis	musculoskeletal	NA	NA	NA	NA	2901	7	2894
290.16	Vascular dementia	mental disorders	NA	NA	NA	NA	2430	7	2423
346	Abnormal findings on study of brain and/or nervous system	neurological	NA	NA	NA	NA	2431	7	2424
425.8	Other cardiomyopathy	circulatory system	NA	NA	NA	NA	2284	7	2277
520.2	Disturbances in tooth eruption	digestive	NA	NA	NA	NA	2682	7	2675
306	Other mental disorder	mental disorders	NA	NA	NA	NA	1939	7	1932
870.1	Open wound or laceration of eye or eyelid	injuries & poisonings	NA	NA	NA	NA	2634	7	2627
172.22	Squamous cell carcinoma	neoplasms	NA	NA	NA	NA	2900	7	2893
53.1	Herpes zoster with nervous system complications	infectious diseases	NA	NA	NA	NA	2163	7	2156
364.1	Corneal opacity	sense organs	NA	NA	NA	NA	2479	7	2472
362.8	Retinal hemorrhage/ischemia	sense organs	NA	NA	NA	NA	2372	7	2365
364.4	Corneal degenerations	sense organs	NA	NA	NA	NA	2479	7	2472
38.2	Gram positive septicemia	infectious diseases	NA	NA	NA	NA	2314	7	2307
747.13	Congenital anomalies of great vessels	congenital anomalies	NA	NA	NA	NA	2937	8	2929
565.1	Anal and rectal polyp	digestive	NA	NA	NA	NA	2531	8	2523
327.6	Circadian rhythm sleep disorder	neurological	NA	NA	NA	NA	1940	8	1932
613	Other nonmalignant breast conditions	genitourinary	NA	NA	NA	NA	3055	8	3047
283	Acquired hemolytic anemias	hematopoietic	NA	NA	NA	NA	1615	8	1607
90.2	Gonococcal infections	infectious diseases	NA	NA	NA	NA	2977	8	2969
151	Cancer of stomach	neoplasms	NA	NA	NA	NA	2766	8	2758
70.9	Hepatitis NOS	infectious diseases	NA	NA	NA	NA	2164	8	2156
733.8	Malunion and nonunion of fracture	musculoskeletal	NA	NA	NA	NA	2535	8	2527
743.21	Pathologic fracture of vertebrae	musculoskeletal	NA	NA	NA	NA	2902	8	2894
313	Pervasive developmental disorders	mental disorders	NA	NA	NA	NA	2970	8	2962
604.1	Redundant prepuce and phimosis/BXO	genitourinary	NA	NA	NA	NA	1548	8	1540
574.2	Calculus of bile duct	digestive	NA	NA	NA	NA	2885	8	2877
344	Other paralytic syndromes	neurological	NA	NA	NA	NA	2432	8	2424
379.5	Disorders of iris and ciliary body	sense organs	NA	NA	NA	NA	2557	8	2549
803.3	Fracture of clavicle or scapula	injuries & poisonings	NA	NA	NA	NA	2727	8	2719
836	Traumatic arthropathy	injuries & poisonings	NA	NA	NA	NA	2887	8	2879
442.4	Arterial dissection	circulatory system	NA	NA	NA	NA	2315	8	2307
442.2	Aneurysm of iliac artery	circulatory system	NA	NA	NA	NA	2315	8	2307
497	Bronchitis	respiratory	NA	NA	NA	NA	2255	8	2247
540.11	Acute appendicitis	digestive	NA	NA	NA	NA	3066	8	3058
520	Disorders of tooth development	digestive	NA	NA	NA	NA	2683	8	2675
429.9	Cardiac complications, not elsewhere classified	circulatory system	NA	NA	NA	NA	1913	8	1905
907	Injuries to the nervous system	injuries & poisonings	NA	NA	NA	NA	3058	8	3050
480.12	Pseudomonal pneumonia	respiratory	NA	NA	NA	NA	2332	8	2324
202.22	Reticulosarcoma	neoplasms	NA	NA	NA	NA	2934	8	2926
333.1	Essential tremor	neurological	NA	NA	NA	NA	2433	9	2424
872	Traumatic amputation	injuries & poisonings	NA	NA	NA	NA	2636	9	2627
281.12	Other vitamin B12 deficiency anemia	hematopoietic	NA	NA	NA	NA	1616	9	1607
446.9	Arteritis NOS	circulatory system	NA	NA	NA	NA	2316	9	2307
724.1	Disorders of sacrum	musculoskeletal	NA	NA	NA	NA	2456	9	2447
715.1	Sacroiliitis NEC	musculoskeletal	NA	NA	NA	NA	2657	9	2648
259	Other endocrine disorders	endocrine/metabolic	NA	NA	NA	NA	2526	9	2517
370	Keratitis	sense organs	NA	NA	NA	NA	2650	9	2641
759	Other and unspecified congenital anomalies	congenital anomalies	NA	NA	NA	NA	3001	9	2992
519.8	Other diseases of respiratory system, NEC	respiratory	NA	NA	NA	NA	2820	9	2811
573.1	Chronic passive congestion of liver	digestive	NA	NA	NA	NA	2293	9	2284
363	Chorioretinal inflammations, scars, and other disorders of choroid	sense organs	NA	NA	NA	NA	2481	9	2472
289.8	Polycythemia vera, secondary	hematopoietic	NA	NA	NA	NA	2320	9	2311
300.4	Dysthymic disorder	mental disorders	NA	NA	NA	NA	1941	9	1932
724.8	Other symptoms referable to back	musculoskeletal	NA	NA	NA	NA	2456	9	2447
440.9	Atherosclerosis of aorta	circulatory system	NA	NA	NA	NA	2316	9	2307
495.11	Chronic obstructive asthma with exacerbation	respiratory	NA	NA	NA	NA	2256	9	2247
286.7	Other and unspecified coagulation defects	hematopoietic	NA	NA	NA	NA	2132	9	2123
145.2	Cancer of tongue	neoplasms	NA	NA	NA	NA	3038	9	3029
333.4	Torsion dystonia	neurological	NA	NA	NA	NA	2433	9	2424
599.1	Urinary obstruction	genitourinary	NA	NA	NA	NA	1878	9	1869
331.1	Hydrocephalus	neurological	NA	NA	NA	NA	2433	9	2424
374.1	Ectropion or entropion	sense organs	NA	NA	NA	NA	2650	9	2641
348.9	Other conditions of brain, NOS	neurological	NA	NA	NA	NA	2433	9	2424
149.1	Cancer of oropharynx	neoplasms	NA	NA	NA	NA	3038	9	3029
274.2	Crystal arthropathies	endocrine/metabolic	NA	NA	NA	NA	2580	9	2571
215	Other benign neoplasm of connective and other soft tissue	neoplasms	NA	NA	NA	NA	2932	9	2923
527.2	Sialoadenitis	digestive	NA	NA	NA	NA	2873	9	2864
149.4	Cancer of larynx	neoplasms	NA	NA	NA	NA	3038	9	3029
727.5	Rupture of synovium	musculoskeletal	NA	NA	NA	NA	2122	9	2113
860	Bone marrow or stem cell transplant	neoplasms	NA	NA	NA	NA	3069	9	3060
286.81	Primary hypercoagulable state	hematopoietic	NA	NA	NA	NA	2133	10	2123
588.1	Renal osteodystrophy	genitourinary	NA	NA	NA	NA	1366	10	1356
335	Multiple sclerosis	neurological	NA	NA	NA	NA	2434	10	2424
170.1	Bone cancer	neoplasms	NA	NA	NA	NA	3053	10	3043
287.32	Secondary thrombocytopenia	hematopoietic	NA	NA	NA	NA	2133	10	2123
386.2	Peripheral or central vertigo	sense organs	NA	NA	NA	NA	2356	10	2346
281.9	Deficiency anemias	hematopoietic	NA	NA	NA	NA	1617	10	1607
441	Vascular insufficiency of intestine	circulatory system	NA	NA	NA	NA	2317	10	2307
411.9	Other acute and subacute forms of ischemic heart disease	circulatory system	NA	NA	NA	NA	1935	10	1925
388	Other disorders of ear	sense organs	NA	NA	NA	NA	2747	10	2737
349	Other and unspecified disorders of the nervous system	neurological	NA	NA	NA	NA	2434	10	2424
555.2	Ulcerative colitis	digestive	NA	NA	NA	NA	1918	10	1908
270.38	Other specified disorders of plasma protein metabolism	endocrine/metabolic	NA	NA	NA	NA	2603	10	2593
353	Nerve root and plexus disorders	neurological	NA	NA	NA	NA	2586	10	2576
603.2	Spermatocele	genitourinary	NA	NA	NA	NA	1550	10	1540
575.8	Other disorders of biliary tract	digestive	NA	NA	NA	NA	2887	10	2877
459.1	Hemorrhage NOS	circulatory system	NA	NA	NA	NA	2053	10	2043
536.8	Dyspepsia and other specified disorders of function of stomach	digestive	NA	NA	NA	NA	2557	10	2547
756	Other congenital musculoskeletal anomalies	congenital anomalies	NA	NA	NA	NA	3014	10	3004
346.1	Nonspecific abnormal findings on radiological and other examination of skull and head	neurological	NA	NA	NA	NA	2434	10	2424
701.4	Keloid scar	dermatologic	NA	NA	NA	NA	2789	10	2779
359.2	Myopathy	neurological	NA	NA	NA	NA	2773	10	2763
300.12	Agorophobia, social phobia, and panic disorder	mental disorders	NA	NA	NA	NA	1942	10	1932
505	Other pulmonary inflamation or edema	respiratory	NA	NA	NA	NA	2281	10	2271
735.1	Flat foot	musculoskeletal	NA	NA	NA	NA	2724	10	2714
537.1	Lesions of stomach and duodenum	digestive	NA	NA	NA	NA	2557	10	2547
279.1	Immunity deficiency	endocrine/metabolic	NA	NA	NA	NA	2725	11	2714
150	Cancer of esophagus	neoplasms	NA	NA	NA	NA	2769	11	2758
253.1	Pituitary hyperfunction	endocrine/metabolic	NA	NA	NA	NA	2528	11	2517
480.3	Pneumonia due to fungus (mycoses)	respiratory	NA	NA	NA	NA	2335	11	2324
592.2	Urethritis and urethral syndrome	genitourinary	NA	NA	NA	NA	2112	11	2101
225.1	Benign neoplasm of brain, cranial nerves, meninges	neoplasms	NA	NA	NA	NA	3037	11	3026
741.2	Stiffness of joint	musculoskeletal	NA	NA	NA	NA	2547	11	2536
535.2	Atrophic gastritis	digestive	NA	NA	NA	NA	2558	11	2547
451	Phlebitis and thrombophlebitis	circulatory system	NA	NA	NA	NA	1720	11	1709
303	Psychogenic and somatoform disorders	mental disorders	NA	NA	NA	NA	1943	11	1932
503	Pulmonary congestion and hypostasis	respiratory	NA	NA	NA	NA	2282	11	2271
191	Malignant and unknown neoplasms of brain and nervous system	neoplasms	NA	NA	NA	NA	3037	11	3026
559	Ileostomy status	digestive	NA	NA	NA	NA	1919	11	1908
8.6	Viral Enteritis	infectious diseases	NA	NA	NA	NA	2844	11	2833
331	Other cerebral degenerations	neurological	NA	NA	NA	NA	2435	11	2424
556.11	Angiodysplasia of intestine (without mention of hemorrhage)	digestive	NA	NA	NA	NA	1919	11	1908
994.1	Systemic inflammatory response syndrome (SIRS)	injuries & poisonings	NA	NA	NA	NA	2635	11	2624
536.7	Complications of gastrostomy, colostomy and enterostomy	digestive	NA	NA	NA	NA	2558	11	2547
568	Other disorders of peritoneum	digestive	NA	NA	NA	NA	2534	11	2523
345.11	Generalized convulsive epilepsy	neurological	NA	NA	NA	NA	2435	11	2424
201	Hodgkin's disease	neoplasms	NA	NA	NA	NA	2937	11	2926
286.8	Hypercoagulable state	hematopoietic	NA	NA	NA	NA	2134	11	2123
530.3	Stricture and stenosis of esophagus	digestive	NA	NA	NA	NA	1813	11	1802
368.9	Subjective visual disturbances	sense organs	NA	NA	NA	NA	2654	11	2643
952	Spinal cord injury without evidence of spinal bone injury	injuries & poisonings	NA	NA	NA	NA	3075	11	3064
209	Neuroendocrine tumors	neoplasms	NA	NA	NA	NA	3072	11	3061
327.7	Sleep related movement disorders	neurological	NA	NA	NA	NA	1943	11	1932
362.26	Macular puckering of retina	sense organs	NA	NA	NA	NA	2377	12	2365
117.4	Aspergillosis	infectious diseases	NA	NA	NA	NA	2431	12	2419
110.2	Dermatomycoses	infectious diseases	NA	NA	NA	NA	2431	12	2419
189.4	Malignant neoplasm of other urinary organs	neoplasms	NA	NA	NA	NA	2891	12	2879
747.2	Congenital anomalies of peripheral vascular system	congenital anomalies	NA	NA	NA	NA	2941	12	2929
281.1	Megaloblastic anemia	hematopoietic	NA	NA	NA	NA	1619	12	1607
701.2	Scar conditions and fibrosis of skin	dermatologic	NA	NA	NA	NA	2791	12	2779
731	Osteitis deformans and osteopathies associated with other disorders classified elsewhere	musculoskeletal	NA	NA	NA	NA	2539	12	2527
212	Benign neoplasm of respiratory and intrathoracic organs	neoplasms	NA	NA	NA	NA	3068	12	3056
474.2	Chronic tonsillitis and adenoiditis	respiratory	NA	NA	NA	NA	2071	12	2059
350.6	Disturbances of sensation of smell and taste	neurological	NA	NA	NA	NA	2586	12	2574
601.8	Other inflammatory disorders of male genital organs	genitourinary	NA	NA	NA	NA	1887	12	1875
958	Certain early complications of trauma or procedure	injuries & poisonings	NA	NA	NA	NA	3031	12	3019
809	Fracture of unspecified bones	injuries & poisonings	NA	NA	NA	NA	2731	12	2719
972	Poisoning by agents primarily affecting the cardiovascular system	injuries & poisonings	NA	NA	NA	NA	2221	12	2209
41.9	Infection with drug-resistant microorganisms	infectious diseases	NA	NA	NA	NA	2319	12	2307
276.42	Alkalosis	endocrine/metabolic	NA	NA	NA	NA	1736	12	1724
149.5	Hx of malignant neoplasm of oral cavity and pharynx	neoplasms	NA	NA	NA	NA	3041	12	3029
817	Concussion	injuries & poisonings	NA	NA	NA	NA	2934	12	2922
225	Benign neoplasm of brain and other parts of nervous system	neoplasms	NA	NA	NA	NA	3038	12	3026
282.9	Other hereditary hemolytic anemias	hematopoietic	NA	NA	NA	NA	1619	12	1607
780	Hypothermia/Chills	symptoms	NA	NA	NA	NA	2984	12	2972
362.27	Drusen (degenerative) of retina	sense organs	NA	NA	NA	NA	2377	12	2365
530.5	Disorders of esophageal motility	digestive	NA	NA	NA	NA	1814	12	1802
530.9	Heartburn	digestive	NA	NA	NA	NA	1814	12	1802
315	Develomental delays and disorders	mental disorders	NA	NA	NA	NA	2974	12	2962
569.2	Gastrointestinal complications	digestive	NA	NA	NA	NA	2535	12	2523
260.1	Cachexia	endocrine/metabolic	NA	NA	NA	NA	2168	13	2155
535.6	Duodenitis	digestive	NA	NA	NA	NA	2560	13	2547
535.8	Other specified gastritis	digestive	NA	NA	NA	NA	2560	13	2547
611.3	Lump or mass in breast	genitourinary	NA	NA	NA	NA	2986	13	2973
501	Pneumonitis due to inhalation of food or vomitus	respiratory	NA	NA	NA	NA	2284	13	2271
736	Other acquired deformities of limbs	musculoskeletal	NA	NA	NA	NA	2727	13	2714
709	Diffuse diseases of connective tissue	dermatologic	NA	NA	NA	NA	2547	13	2534
540	Appendiceal conditions	digestive	NA	NA	NA	NA	3071	13	3058
803.1	Fracture of humerus	injuries & poisonings	NA	NA	NA	NA	2732	13	2719
564.1	Irritable Bowel Syndrome	digestive	NA	NA	NA	NA	1921	13	1908
527.7	Disturbance of salivary secretion	digestive	NA	NA	NA	NA	2877	13	2864
478	Throat pain	respiratory	NA	NA	NA	NA	2072	13	2059
704.1	Alopecia	dermatologic	NA	NA	NA	NA	2823	13	2810
964.1	Anticoagulants causing adverse effects	injuries & poisonings	NA	NA	NA	NA	2222	13	2209
540.1	Appendicitis	digestive	NA	NA	NA	NA	3071	13	3058
573.5	Jaundice (not of newborn)	digestive	NA	NA	NA	NA	2297	13	2284
170.2	Cancer of connective tissue	neoplasms	NA	NA	NA	NA	3056	13	3043
580.2	Nephrotic syndrome without mention of glomerulonephritis	genitourinary	NA	NA	NA	NA	1369	13	1356
601.12	Chronic prostatitis	genitourinary	NA	NA	NA	NA	1888	13	1875
564.9	Personal history of diseases of digestive system	digestive	NA	NA	NA	NA	1921	13	1908
433.5	Cerebral aneurysm	circulatory system	NA	NA	NA	NA	2467	13	2454
362.6	Peripheral retinal degenerations	sense organs	NA	NA	NA	NA	2378	13	2365
513.31	Apnea	respiratory	NA	NA	NA	NA	2874	13	2861
159	Malignant neoplasm of other and ill-defined sites within the digestive organs and peritoneum	neoplasms	NA	NA	NA	NA	2771	13	2758
263	Other nutritional deficiency	endocrine/metabolic	NA	NA	NA	NA	2168	13	2155
594.2	Calculus of lower urinary tract	genitourinary	NA	NA	NA	NA	2856	14	2842
261.41	Rickets or osteomalacia	endocrine/metabolic	NA	NA	NA	NA	2169	14	2155
747.12	Valvular heart disease/ heart chambers	congenital anomalies	NA	NA	NA	NA	2943	14	2929
292.2	Mild cognitive impairment	mental disorders	NA	NA	NA	NA	2437	14	2423
840.2	Rotator cuff (capsule) sprain	injuries & poisonings	NA	NA	NA	NA	2477	14	2463
611	Abnormal findings on mammogram or breast exam	genitourinary	NA	NA	NA	NA	2987	14	2973
964	Poisoning by agents primarily affecting blood constituents	injuries & poisonings	NA	NA	NA	NA	2223	14	2209
599.7	Urethral discharge	genitourinary	NA	NA	NA	NA	1883	14	1869
364	Corneal opacity and other disorders of cornea	sense organs	NA	NA	NA	NA	2486	14	2472
285.22	Anemia in neoplastic disease	hematopoietic	NA	NA	NA	NA	1621	14	1607
696.41	Psoriasis vulgaris	dermatologic	NA	NA	NA	NA	2500	14	2486
704.8	Other specified diseases of hair and hair follicles	dermatologic	NA	NA	NA	NA	2824	14	2810
857	Mechanical complication of unspecified genitourinary device, implant, and graft	injuries & poisonings	NA	NA	NA	NA	2326	14	2312
575.1	Cholangitis	digestive	NA	NA	NA	NA	2891	14	2877
110.13	Dermatophytosis of the body	infectious diseases	NA	NA	NA	NA	2433	14	2419
800.2	Fracture of unspecified part of femur	injuries & poisonings	NA	NA	NA	NA	2733	14	2719
994.21	Septic shock	injuries & poisonings	NA	NA	NA	NA	2638	14	2624
381.2	Eustachian tube disorders	sense organs	NA	NA	NA	NA	2837	14	2823
246.7	Abnormal results of function study of thyroid	endocrine/metabolic	NA	NA	NA	NA	2714	14	2700
41.4	E. coli	infectious diseases	NA	NA	NA	NA	2322	15	2307
531.3	Duodenal ulcer	digestive	NA	NA	NA	NA	2901	15	2886
394.1	Mitral valve stenosis and aortic valve stenosis	circulatory system	NA	NA	NA	NA	2390	15	2375
458.2	Iatrogenic hypotension	circulatory system	NA	NA	NA	NA	2058	15	2043
871.3	Open wound of foot except toe(s) alone	injuries & poisonings	NA	NA	NA	NA	2642	15	2627
145	Cancer of mouth	neoplasms	NA	NA	NA	NA	3044	15	3029
522.5	Periapical abscess	digestive	NA	NA	NA	NA	2690	15	2675
359	Muscular dystrophies and other myopathies	neurological	NA	NA	NA	NA	2778	15	2763
250.14	Type 1 diabetes with neurological manifestations	endocrine/metabolic	NA	NA	NA	NA	1472	15	1457
320	Meningitis	neurological	NA	NA	NA	NA	3026	15	3011
711.1	Pyogenic arthritis	musculoskeletal	NA	NA	NA	NA	2573	15	2558
743.2	Pathologic fracture	musculoskeletal	NA	NA	NA	NA	2909	15	2894
573.3	Hepatomegaly	digestive	NA	NA	NA	NA	2299	15	2284
70.4	Chronic hepatitis	infectious diseases	NA	NA	NA	NA	2171	15	2156
350.3	Lack of coordination	neurological	NA	NA	NA	NA	2589	15	2574
556.1	Ulceration of intestine	digestive	NA	NA	NA	NA	1923	15	1908
277.7	Dysmetabolic syndrome X	endocrine/metabolic	NA	NA	NA	NA	2820	15	2805
772.4	Rhabdomyolysis	symptoms	NA	NA	NA	NA	2650	15	2635
504.1	Idiopathic fibrosing alveolitis	respiratory	NA	NA	NA	NA	2286	15	2271
700	Corns and callosities	dermatologic	NA	NA	NA	NA	2794	15	2779
253.2	Pituitary hypofunction	endocrine/metabolic	NA	NA	NA	NA	2532	15	2517
425.12	Other hypertrophic cardiomyopathy	circulatory system	NA	NA	NA	NA	2292	15	2277
598	Abnormal findings on examination of urine	genitourinary	NA	NA	NA	NA	3036	15	3021
377.1	Optic atrophy	sense organs	NA	NA	NA	NA	2564	15	2549
580.31	Nephritis and nephropathy in diseases classified elsewhere	genitourinary	NA	NA	NA	NA	1371	15	1356
707.3	Chronic ulcer of unspecified site	dermatologic	NA	NA	NA	NA	2837	15	2822
592.11	Acute cystitis	genitourinary	NA	NA	NA	NA	2116	15	2101
801.1	Fracture of foot	injuries & poisonings	NA	NA	NA	NA	2734	15	2719
522	Diseases of pulp and periapical tissues	digestive	NA	NA	NA	NA	2690	15	2675
715	Other inflammatory spondylopathies	musculoskeletal	NA	NA	NA	NA	2663	15	2648
277.51	Lipoprotein disorders	endocrine/metabolic	NA	NA	NA	NA	2821	16	2805
737.3	Kyphoscoliosis and scoliosis	musculoskeletal	NA	NA	NA	NA	2730	16	2714
574.3	Cholecystitis without cholelithiasis	digestive	NA	NA	NA	NA	2893	16	2877
575.2	Obstruction of bile duct	digestive	NA	NA	NA	NA	2893	16	2877
771.2	Cramp of limb	symptoms	NA	NA	NA	NA	2285	16	2269
377.3	Optic neuritis/neuropathy	sense organs	NA	NA	NA	NA	2565	16	2549
295.3	Psychosis	mental disorders	NA	NA	NA	NA	1948	16	1932
342	Hemiplegia	neurological	NA	NA	NA	NA	2440	16	2424
740.12	Osteoarthrosis, localized, secondary	musculoskeletal	NA	NA	NA	NA	2180	16	2164
193	Thyroid cancer	neoplasms	NA	NA	NA	NA	3013	16	2997
800.1	Fracture of neck of femur	injuries & poisonings	NA	NA	NA	NA	2735	16	2719
722.9	Other and unspecified disc disorder	musculoskeletal	NA	NA	NA	NA	2463	16	2447
10	Tuberculosis	infectious diseases	NA	NA	NA	NA	2323	16	2307
624	Symptoms involving female genital tract	genitourinary	NA	NA	NA	NA	3030	16	3014
531.1	Hemorrhage from gastrointestinal ulcer	digestive	NA	NA	NA	NA	2902	16	2886
560.1	Paralytic ileus	digestive	NA	NA	NA	NA	1924	16	1908
227.1	Benign neoplasm of adrenal gland	neoplasms	NA	NA	NA	NA	3013	16	2997
696.4	Psoriasis	dermatologic	NA	NA	NA	NA	2503	17	2486
573.7	Abnormal results of function study of liver	digestive	NA	NA	NA	NA	2301	17	2284
947	Urticaria	injuries & poisonings	NA	NA	NA	NA	2410	17	2393
300.11	Generalized anxiety disorder	mental disorders	NA	NA	NA	NA	1949	17	1932
727.4	Ganglion and cyst of synovium, tendon, and bursa	musculoskeletal	NA	NA	NA	NA	2130	17	2113
474	Acute and chronic tonsillitis	respiratory	NA	NA	NA	NA	2076	17	2059
426.23	Second degree AV block	circulatory system	NA	NA	NA	NA	1398	17	1381
711	Arthropathy associated with infections	musculoskeletal	NA	NA	NA	NA	2575	17	2558
496.3	Bronchiectasis	respiratory	NA	NA	NA	NA	2264	17	2247
425.11	Hypertrophic obstructive cardiomyopathy	circulatory system	NA	NA	NA	NA	2294	17	2277
530.13	Barrett's esophagus	digestive	NA	NA	NA	NA	1819	17	1802
571.81	Portal hypertension	digestive	NA	NA	NA	NA	2301	17	2284
695.42	Systemic lupus erythematosus	dermatologic	NA	NA	NA	NA	2550	17	2533
609.1	Infertility, male	genitourinary	NA	NA	NA	NA	1557	17	1540
187	Cancer of other male genital organs	neoplasms	NA	NA	NA	NA	2588	18	2570
555.1	Regional enteritis	digestive	NA	NA	NA	NA	1926	18	1908
211	Benign neoplasm of other parts of digestive system	neoplasms	NA	NA	NA	NA	2812	18	2794
624.9	stress incontinence, female	genitourinary	NA	NA	NA	NA	3032	18	3014
426.8	Other cardiac conduction disorders	circulatory system	NA	NA	NA	NA	1399	18	1381
473.3	Paralysis/spasm of vocal cords or larynx	respiratory	NA	NA	NA	NA	2077	18	2059
374.3	Ptosis of eyelid	sense organs	NA	NA	NA	NA	2659	18	2641
475.9	Postnasal drip	respiratory	NA	NA	NA	NA	2077	18	2059
204.4	Multiple myeloma	neoplasms	NA	NA	NA	NA	2944	18	2926
728	Disorders of muscle, ligament, and fascia	musculoskeletal	NA	NA	NA	NA	2131	18	2113
172.2	Other non-epithelial cancer of skin	neoplasms	NA	NA	NA	NA	2911	18	2893
703	Diseases of nail, NOS	dermatologic	NA	NA	NA	NA	2828	18	2810
446	Polyarteritis nodosa and allied conditions	circulatory system	NA	NA	NA	NA	2325	18	2307
702.2	Seborrheic keratosis	dermatologic	NA	NA	NA	NA	3005	18	2987
706.8	Other specified diseases of sebaceous glands	dermatologic	NA	NA	NA	NA	2565	18	2547
198.5	Secondary malignancy of brain/spine	neoplasms	NA	NA	NA	NA	2659	19	2640
737	Curvature of spine	musculoskeletal	NA	NA	NA	NA	2733	19	2714
395.3	Nonrheumatic tricuspid valve disorders	circulatory system	NA	NA	NA	NA	2394	19	2375
696	Psoriasis and related disorders	dermatologic	NA	NA	NA	NA	2505	19	2486
277.5	Other disorders of lipoid metabolism	endocrine/metabolic	NA	NA	NA	NA	2824	19	2805
378	Strabismus and other disorders of binocular eye movements	sense organs	NA	NA	NA	NA	2568	19	2549
580.32	Nephritis and nephropathy with pathological lesion	genitourinary	NA	NA	NA	NA	1375	19	1356
596.1	Bladder neck obstruction	genitourinary	NA	NA	NA	NA	2702	19	2683
599.8	Other symptoms involving urinary system	genitourinary	NA	NA	NA	NA	1888	19	1869
690	Erythematosquamous dermatosis	dermatologic	NA	NA	NA	NA	2563	19	2544
240	Simple and unspecified goiter	endocrine/metabolic	NA	NA	NA	NA	2719	19	2700
362.23	Cystoid macular degeneration of retina	sense organs	NA	NA	NA	NA	2384	19	2365
965.1	Opiates and related narcotics causing adverse effects in therapeutic use	injuries & poisonings	NA	NA	NA	NA	2228	19	2209
324	Other CNS infection and poliomyelitis	neurological	NA	NA	NA	NA	3030	19	3011
686.1	Carbuncle and furuncle	dermatologic	NA	NA	NA	NA	2456	19	2437
772.2	Spasm of muscle	symptoms	NA	NA	NA	NA	2654	19	2635
690.1	Seborrheic dermatitis	dermatologic	NA	NA	NA	NA	2563	19	2544
803.2	Fracture of radius and ulna	injuries & poisonings	NA	NA	NA	NA	2738	19	2719
735.21	Hammer toe (acquired)	musculoskeletal	NA	NA	NA	NA	2733	19	2714

### Sheet: 8. AFR AUD Women
phecode	description	group	beta	SE	OR	p	n_total	n_cases	n_controls
636.8	Cervical incompetence	pregnancy complications	0.533378	0.159883	1.70468	0.000849739	4427	46	4381
785	Abdominal pain	symptoms	0.103787	0.0311339	1.10936	0.000857445	4335	2123	2212
792.1	Papanicolaou smear of cervix or vagina with atypical squamous cells	symptoms	0.229882	0.0694777	1.25845	0.000937275	3210	247	2963
636	Early or threatened labor; hemorrhage in early pregnancy	pregnancy complications	0.228548	0.0697539	1.25677	0.00105104	4673	292	4381
442.11	Abdominal aortic aneurysm	circulatory system	-0.613098	0.198554	0.54167	0.00201629	4330	25	4305
792	Abnormal Papanicolaou smear of cervix and cervical HPV	symptoms	0.145467	0.0521182	1.15658	0.0052529	3432	469	2963
636.3	Hemorrhage in early pregnancy	pregnancy complications	0.262628	0.0960837	1.30034	0.00626985	4516	135	4381
295.1	Schizophrenia	mental disorders	0.354599	0.13443	1.42561	0.00834487	2627	65	2562
530.9	Heartburn	digestive	0.420136	0.16347	1.52217	0.0101665	2687	41	2646
611	Abnormal findings on mammogram or breast exam	genitourinary	0.121319	0.0474325	1.12899	0.0105359	4201	524	3677
625	Pain and other symptoms associated with female genital organs	genitourinary	0.155885	0.0609531	1.16869	0.0105442	4117	310	3807
735.1	Flat foot	musculoskeletal	-0.344128	0.140411	0.708838	0.0142516	4470	48	4422
807	Fracture of ribs	injuries & poisonings	0.519529	0.215516	1.68124	0.015925	4536	22	4514
611.3	Lump or mass in breast	genitourinary	0.146721	0.0613952	1.15803	0.0168588	3966	289	3677
789	Nausea and vomiting	symptoms	0.0872312	0.0366615	1.09115	0.0173423	4146	1012	3134
227.3	Benign neoplasm of pituitary gland and craniopharyngeal duct (pouch)	neoplasms	0.425997	0.180477	1.53112	0.0182555	4954	36	4918
244.2	Acquired hypothyroidism	endocrine/metabolic	-0.226994	0.0990344	0.796926	0.0219018	3932	106	3826
772.2	Spasm of muscle	symptoms	-0.228545	0.100881	0.795691	0.0234823	4410	99	4311
70.3	Viral hepatitis C	infectious diseases	0.191052	0.0845769	1.21052	0.0238886	3697	146	3551
580.32	Nephritis and nephropathy with pathological lesion	genitourinary	-0.383172	0.171456	0.681695	0.02543	3477	34	3443
781	Symptoms involving nervous and musculoskeletal systems	symptoms	-0.215241	0.0970857	0.806347	0.0266216	4849	112	4737
727	Other disorders of synovium, tendon, and bursa	musculoskeletal	-0.108069	0.049527	0.897566	0.0291082	3692	502	3190
614.3	Pelvic inflammatory disease (PID)	genitourinary	0.30103	0.139641	1.35125	0.0311034	3747	56	3691
227	Benign neoplasm of other endocrine glands and related structures	neoplasms	0.273256	0.126879	1.31424	0.0312663	4984	66	4918
184.2	Cancer of other female genital organs	neoplasms	0.477136	0.223054	1.61145	0.0324269	3846	21	3825
464	Acute sinusitis	respiratory	0.155677	0.0728025	1.16845	0.0324886	3226	198	3028
317.1	Alcoholism	mental disorders	0.210725	0.0986	1.23457	0.0325843	3300	111	3189
70	Viral hepatitis	infectious diseases	0.156221	0.0732763	1.16908	0.0330115	3752	201	3551
433.8	Late effects of cerebrovascular disease	circulatory system	0.204374	0.0959121	1.22676	0.0331017	4481	114	4367
433.5	Cerebral aneurysm	circulatory system	0.267532	0.125632	1.30674	0.0332137	4435	68	4367
427.21	Atrial fibrillation	circulatory system	-0.143806	0.0676609	0.866055	0.0335534	3012	290	2722
367.1	Myopia	sense organs	0.140275	0.066063	1.15059	0.0337238	4199	255	3944
38.3	Bacteremia	infectious diseases	0.262128	0.123647	1.29969	0.0340088	4182	65	4117
38.1	Gram negative septicemia	infectious diseases	0.397904	0.187938	1.4887	0.0342421	4146	29	4117
427.22	Atrial flutter	circulatory system	-0.222162	0.105092	0.800786	0.0345174	2823	101	2722
386.2	Peripheral or central vertigo	sense organs	0.255439	0.121445	1.29103	0.0354372	3688	70	3618
521.1	Dental caries	digestive	-0.279914	0.133159	0.755849	0.0355439	4394	57	4337
709.2	Sicca syndrome	dermatologic	-0.27113	0.129119	0.762517	0.0357427	3807	60	3747
717	Polymyalgia Rheumatica	musculoskeletal	-0.44513	0.214724	0.640741	0.0381691	5152	23	5129
260.6	Anorexia	endocrine/metabolic	0.282846	0.136617	1.3269	0.0384187	3311	55	3256
742.9	Other derangement of joint	musculoskeletal	0.203481	0.0987831	1.22566	0.03941	4207	105	4102
198.5	Secondary malignancy of brain/spine	neoplasms	0.408905	0.200513	1.50517	0.0414208	4508	28	4480
41	Bacterial infection NOS	infectious diseases	0.114972	0.0564819	1.12184	0.0417957	4463	346	4117
242.1	Graves' disease	endocrine/metabolic	-0.228692	0.112628	0.795573	0.0423042	3911	85	3826
282.9	Other hereditary hemolytic anemias	hematopoietic	0.456673	0.225128	1.57881	0.0425093	2376	20	2356
214	Lipoma	neoplasms	0.2221	0.110187	1.2487	0.0438347	4897	87	4810
619.4	Noninflammatory disorders of vagina	genitourinary	0.130464	0.064836	1.13936	0.0441979	3918	282	3636
415.1	Acute pulmonary heart disease	circulatory system	0.15311	0.0762136	1.16545	0.0445419	4454	179	4275
477	Epistaxis or throat hemorrhage	respiratory	-0.224966	0.112006	0.798543	0.0445871	2795	81	2714
295	Schizophrenia and other psychotic disorders	mental disorders	0.221007	0.110744	1.24733	0.0459714	2654	92	2562
521	Diseases of hard tissues of teeth	digestive	-0.259631	0.130471	0.771336	0.0465966	4397	60	4337
110.11	Dermatophytosis of nail	infectious diseases	0.254312	0.128636	1.28957	0.0480429	3649	60	3589
598	Abnormal findings on examination of urine	genitourinary	-0.315039	0.16009	0.729761	0.049081	5042	43	4999
626.2	Dysmenorrhea	genitourinary	0.235655	0.11982	1.26574	0.0492136	2915	83	2832
415.11	Pulmonary embolism and infarction, acute	circulatory system	0.150252	0.0765228	1.16213	0.0495884	4452	177	4275
756.5	Congenital osteodystrophies	congenital anomalies	0.381237	0.194855	1.4641	0.0504037	5002	27	4975
318	Tobacco use disorder	mental disorders	0.0685712	0.0350916	1.07098	0.0506935	4380	1191	3189
756	Other congenital musculoskeletal anomalies	congenital anomalies	0.339225	0.176625	1.40386	0.0547833	5008	33	4975
628	Ovarian cyst	genitourinary	0.140385	0.0732756	1.15072	0.0553839	3053	221	2832
317	Alcohol-related disorders	mental disorders	0.174065	0.0911273	1.19013	0.0561164	3320	131	3189
646	Other complications of pregnancy NEC	pregnancy complications	0.127871	0.0673425	1.13641	0.0575884	4904	358	4546
71	Human immunodeficiency virus [HIV] disease	infectious diseases	0.211243	0.111954	1.23521	0.0591771	3644	93	3551
250.21	Type 2 diabetes with ketoacidosis	endocrine/metabolic	0.335955	0.180289	1.39928	0.0624017	2775	32	2743
560.4	Other intestinal obstruction	digestive	-0.219074	0.118163	0.803262	0.0637406	3217	76	3141
593.2	Microscopic hematuria	genitourinary	-0.186035	0.100426	0.830245	0.06396	3381	108	3273
414.2	ASCVD	circulatory system	0.332286	0.179609	1.39415	0.0643059	4098	34	4064
255	Disorders of adrenal glands	endocrine/metabolic	0.204551	0.110972	1.22697	0.0652915	4395	83	4312
293	Symptoms involving head and neck	mental disorders	-0.200466	0.108891	0.81835	0.0656249	4638	89	4549
430.1	Subarachnoid hemorrhage	circulatory system	0.396164	0.215622	1.48611	0.0661645	4391	24	4367
727.1	Synovitis and tenosynovitis	musculoskeletal	-0.120524	0.0657541	0.886456	0.0668099	3445	255	3190
180.3	Cervical intraepithelial neoplasia [CIN] [Cervical dysplasia]	neoplasms	0.172026	0.0942638	1.18771	0.0680097	3093	130	2963
740.2	Osteoarthrosis, generalized	musculoskeletal	-0.147266	0.0811183	0.863064	0.0694542	3493	165	3328
279	Disorders involving the immune mechanism	endocrine/metabolic	-0.126712	0.0704349	0.880987	0.0720199	4869	219	4650
840.2	Rotator cuff (capsule) sprain	injuries & poisonings	-0.354406	0.197512	0.70159	0.0727566	3758	23	3735
585.31	Renal dialysis	genitourinary	0.121635	0.0681818	1.12934	0.0744275	3699	256	3443
742	Derangement of joint, non-traumatic	musculoskeletal	0.16532	0.0931488	1.17977	0.0759318	4220	118	4102
292.1	Aphasia/speech disturbance	mental disorders	0.169839	0.0965116	1.18511	0.0784457	4303	112	4191
427.2	Atrial fibrillation and flutter	circulatory system	-0.113359	0.0647026	0.89283	0.0797745	3040	318	2722
375	Disorders of lacrimal system	sense organs	0.183269	0.105612	1.20114	0.0826863	4145	95	4050
333	Extrapyramidal disease and abnormal movement disorders	neurological	-0.288939	0.167698	0.749058	0.0848929	4275	35	4240
709	Diffuse diseases of connective tissue	dermatologic	-0.152382	0.0885573	0.85866	0.0853026	3878	131	3747
38	Septicemia	infectious diseases	0.112663	0.0654847	1.11925	0.0853516	4366	249	4117
450	Noninfectious disorders of lymphatic channels	circulatory system	0.21539	0.126066	1.24035	0.0875349	5065	66	4999
418	Nonspecific chest pain	circulatory system	0.0558535	0.0328419	1.05744	0.0890035	4308	1599	2709
289	Other diseases of blood and blood-forming organs	hematopoietic	0.126487	0.0743875	1.13483	0.0890588	4153	192	3961
395.3	Nonrheumatic tricuspid valve disorders	circulatory system	-0.309614	0.18233	0.73373	0.0894899	4260	32	4228
817	Concussion	injuries & poisonings	-0.319714	0.189644	0.726357	0.0918216	4998	28	4970
339	Other headache syndromes	neurological	0.0896665	0.0533811	1.09381	0.0930076	4151	396	3755
395.2	Nonrheumatic aortic valve disorders	circulatory system	-0.145565	0.0871751	0.864533	0.0949579	4367	139	4228
362.4	Retinal vascular changes and abnomalities	sense organs	0.259976	0.156866	1.2969	0.0974559	4146	44	4102
644	Anemia during pregnancy	pregnancy complications	0.119918	0.0724106	1.1274	0.0977051	4928	273	4655
263	Other nutritional deficiency	endocrine/metabolic	0.322944	0.195226	1.38119	0.0980852	3284	28	3256
624	Symptoms involving female genital tract	genitourinary	0.157904	0.0956829	1.17105	0.0988848	3924	117	3807
465	Acute upper respiratory infections of multiple or unspecified sites	respiratory	0.0628842	0.0381644	1.0649	0.0994107	3946	918	3028
621	Endometrial hyperplasia	genitourinary	-0.261178	0.159988	0.770144	0.102577	4738	38	4700
112	Candidiasis	infectious diseases	0.0884986	0.0543162	1.09253	0.103245	3989	400	3589
994	Sepsis and SIRS	injuries & poisonings	0.101667	0.0624206	1.10701	0.103368	4956	280	4676
656	Other perinatal conditions of fetus or newborn	pregnancy complications	0.166603	0.102493	1.18129	0.104055	5006	123	4883
961	Poisoning by other anti-infectives	injuries & poisonings	0.292732	0.180575	1.34008	0.104994	3775	35	3740
282	Hereditary hemolytic anemias	hematopoietic	0.122128	0.0755148	1.1299	0.105819	2570	214	2356
367.9	Blindness and low vision	sense organs	0.227887	0.142435	1.25594	0.109613	4001	57	3944
788	Syncope and collapse	symptoms	0.0952996	0.0596882	1.09999	0.11035	4772	305	4467
411.2	Myocardial infarction	circulatory system	0.108049	0.0678712	1.1141	0.111391	4321	257	4064
338.1	Acute pain	neurological	-0.150843	0.0949513	0.859983	0.112143	3891	122	3769
715	Other inflammatory spondylopathies	musculoskeletal	0.24376	0.153462	1.27604	0.112195	4204	44	4160
275.51	Hypocalcemia	endocrine/metabolic	0.226267	0.143091	1.25391	0.113813	4276	53	4223
348.2	Cerebral edema and compression of brain	neurological	0.205515	0.13011	1.22816	0.114212	4303	63	4240
854	Complications of cardiac/vascular device, implant, and graft	injuries & poisonings	0.128823	0.0819662	1.13749	0.116029	4491	160	4331
626.13	Irregular menstrual cycle	genitourinary	-0.149029	0.0950234	0.861544	0.116801	2966	134	2832
946	Anaphylactic shock NOS	injuries & poisonings	0.230003	0.147699	1.2586	0.119412	3505	52	3453
276.4	Acid-base balance disorder	endocrine/metabolic	0.11911	0.0764919	1.12649	0.119432	3489	193	3296
949	Allergies, other	injuries & poisonings	0.111698	0.0719287	1.11818	0.120446	3668	215	3453
193	Thyroid cancer	neoplasms	0.17174	0.110647	1.18737	0.120626	5003	85	4918
288.2	Elevated white blood cell count	hematopoietic	0.14452	0.0931491	1.15549	0.120783	4073	112	3961
300	Anxiety, phobic and dissociative disorders	mental disorders	0.0630754	0.0408176	1.06511	0.122274	3383	821	2562
994.2	Sepsis	injuries & poisonings	0.101771	0.0659431	1.10713	0.122755	4925	249	4676
180	Cervical cancer and dysplasia	neoplasms	0.128485	0.0832943	1.1371	0.122943	3127	164	2963
184.1	Malignant neoplasm of ovary and other uterine adnexa	neoplasms	0.267468	0.173809	1.30665	0.123838	3860	35	3825
292	Neurological disorders	mental disorders	0.084131	0.0546932	1.08777	0.123991	4587	396	4191
536.3	Gastroparesis	digestive	0.187861	0.122704	1.20667	0.125768	4182	68	4114
389.1	Sensorineural hearing loss	sense organs	0.118575	0.0776144	1.12589	0.126576	4640	178	4462
366.2	Senile cataract	sense organs	-0.0780541	0.0510941	0.924914	0.126598	4511	530	3981
370	Keratitis	sense organs	0.347531	0.227627	1.41557	0.126821	4126	20	4106
394	Rheumatic disease of the heart valves	circulatory system	-0.127789	0.0837617	0.880039	0.127103	4380	152	4228
707.3	Chronic ulcer of unspecified site	dermatologic	0.288226	0.190251	1.33406	0.129777	4923	30	4893
574.3	Cholecystitis without cholelithiasis	digestive	-0.304188	0.200795	0.737722	0.129794	4696	27	4669
372	Disorders of conjunctiva	sense organs	-0.25857	0.170725	0.772155	0.129888	4142	36	4106
979	Adverse drug events and drug allergies	injuries & poisonings	-0.13265	0.0876708	0.875772	0.130269	3874	134	3740
697	Sarcoidosis	dermatologic	-0.122767	0.081162	0.88447	0.130376	3969	164	3805
386	Vertiginous syndromes and other disorders of vestibular system	sense organs	0.087139	0.0576592	1.09105	0.130718	3962	344	3618
689	Disorder of skin and subcutaneous tissue NOS	dermatologic	-0.181605	0.120357	0.83393	0.131326	4780	70	4710
715.1	Sacroiliitis NEC	musculoskeletal	0.29058	0.19299	1.3372	0.132151	4187	27	4160
296	Mood disorders	mental disorders	0.054644	0.0363639	1.05616	0.132916	3738	1176	2562
365.1	Open-angle glaucoma	sense organs	-0.0998095	0.0665852	0.90501	0.13388	4510	252	4258
442.1	Aortic aneurysm	circulatory system	-0.172327	0.115041	0.841704	0.134142	4377	72	4305
597	Other disorders of urethra and urinary tract	genitourinary	0.267862	0.17905	1.30717	0.134648	4768	28	4740
184	Cancer of other female genital organs	neoplasms	0.194649	0.130542	1.21488	0.135939	3887	62	3825
634	Miscarriage; stillbirth	pregnancy complications	0.122841	0.082411	1.1307	0.136069	4570	189	4381
345.12	Partial epilepsy	neurological	0.186719	0.125315	1.20529	0.136225	4308	68	4240
723	Other disorders of cervical region	musculoskeletal	-0.297657	0.199913	0.742556	0.136507	3916	24	3892
382	Otalgia	sense organs	0.144737	0.0973736	1.15574	0.13717	4490	113	4377
780	Hypothermia/Chills	symptoms	-0.340585	0.22947	0.711354	0.137748	5012	20	4992
705.8	Hyperhidrosis	dermatologic	-0.176827	0.119935	0.837925	0.140388	4112	72	4040
599.8	Other symptoms involving urinary system	genitourinary	0.266933	0.181179	1.30595	0.140668	3196	37	3159
242	Thyrotoxicosis with or without goiter	endocrine/metabolic	-0.107884	0.0734061	0.897732	0.141647	4026	200	3826
736	Other acquired deformities of limbs	musculoskeletal	0.226581	0.154256	1.2543	0.14187	4465	43	4422
365.11	Primary open angle glaucoma	sense organs	-0.143115	0.097808	0.866654	0.143405	4371	113	4258
618.2	Uterine/Uterovaginal prolapse	genitourinary	-0.241264	0.165696	0.785635	0.145375	4997	35	4962
287.31	Primary thrombocytopenia	hematopoietic	-0.344957	0.237226	0.708251	0.145911	4145	20	4125
709.7	Unspecified diffuse connective tissue disease	dermatologic	-0.201636	0.138859	0.817392	0.146474	3799	52	3747
626.14	Irregular menstrual bleeding	genitourinary	0.205535	0.141869	1.22818	0.147401	2889	57	2832
227.1	Benign neoplasm of adrenal gland	neoplasms	0.291504	0.201586	1.33844	0.148162	4941	23	4918
70.4	Chronic hepatitis	infectious diseases	0.277778	0.192272	1.32019	0.14854	3577	26	3551
729	Other disorders of soft tissues	musculoskeletal	-0.111664	0.0775205	0.894345	0.149742	3377	187	3190
530	Diseases of esophagus	digestive	0.048183	0.0334747	1.04936	0.150041	4247	1601	2646
743.9	Osteopenia or other disorder of bone and cartilage	musculoskeletal	0.126874	0.0886583	1.13527	0.152417	4605	136	4469
771	Musculoskeletal symptoms referable to limbs	symptoms	-0.0896122	0.0626372	0.914286	0.152529	3951	285	3666
649	Other conditions or status of the mother complicating pregnancy, childbirth, or the puerperium	pregnancy complications	0.0757327	0.0536033	1.07867	0.157704	4869	716	4153
359.2	Myopathy	neurological	0.307308	0.217909	1.35976	0.158464	4645	23	4622
366	Cataract	sense organs	-0.0629295	0.0448996	0.93901	0.161047	4716	735	3981
250.24	Type 2 diabetes with neurological manifestations	endocrine/metabolic	0.0984177	0.0704608	1.10342	0.162482	2978	235	2743
655	Known or suspected fetal abnormality affecting management of mother	pregnancy complications	0.0860407	0.0616219	1.08985	0.162634	4834	471	4363
990	Effects radiation NOS	injuries & poisonings	0.1599	0.114956	1.17339	0.164235	4613	77	4536
726	Peripheral enthesopathies and allied syndromes	musculoskeletal	-0.0613379	0.0441767	0.940505	0.164995	3852	662	3190
613.7	Other signs and symptoms in breast	genitourinary	-0.22119	0.159474	0.801564	0.165443	4435	39	4396
170	Cancer of bone and connective tissue	neoplasms	0.275175	0.198448	1.31676	0.165554	5141	26	5115
71.1	HIV infection, symptomatic	infectious diseases	0.161802	0.117227	1.17563	0.167509	3634	83	3551
565	Anal and rectal conditions	digestive	0.133644	0.0976192	1.14299	0.17099	4418	111	4307
379.2	Disorders of vitreous body	sense organs	-0.119301	0.0873639	0.88754	0.172075	4186	136	4050
367.8	Hypermetropia	sense organs	-0.121866	0.0896032	0.885267	0.173811	4075	131	3944
764	Sciatica	symptoms	0.069597	0.0514794	1.07208	0.176395	4211	448	3763
681.1	Cellulitis and abscess of fingers/toes	dermatologic	-0.232656	0.172303	0.792426	0.17693	3959	34	3925
285.1	Acute posthemorrhagic anemia	hematopoietic	-0.167429	0.12505	0.845836	0.180604	2423	67	2356
195.1	Malignant neoplasm, other	neoplasms	0.183724	0.137496	1.20168	0.181479	4536	56	4480
411	Ischemic Heart Disease	circulatory system	0.059268	0.0451111	1.06106	0.188906	4761	697	4064
359	Muscular dystrophies and other myopathies	neurological	0.271273	0.206487	1.31163	0.188929	4647	25	4622
306	Other mental disorder	mental disorders	0.121066	0.0922714	1.1287	0.189498	2704	142	2562
345	Epilepsy, recurrent seizures, convulsions	neurological	0.0923901	0.070418	1.09679	0.189512	4456	216	4240
555.2	Ulcerative colitis	digestive	0.276392	0.211557	1.31836	0.191395	3165	24	3141
571	Chronic liver disease and cirrhosis	digestive	0.0862226	0.0660895	1.09005	0.192018	4422	247	4175
272.11	Hypercholesterolemia	endocrine/metabolic	-0.0696673	0.0534755	0.932704	0.192647	3407	552	2855
291.8	Alteration of consciousness	mental disorders	-0.234891	0.18061	0.790657	0.193414	4221	30	4191
250.25	Diabetes type 2 with peripheral circulatory disorders	endocrine/metabolic	0.182743	0.140792	1.20051	0.194301	2798	55	2743
830	Dislocation	injuries & poisonings	-0.148122	0.114138	0.862326	0.194374	4876	79	4797
208	Benign neoplasm of colon	neoplasms	0.0606277	0.0468038	1.0625	0.195197	4694	589	4105
649.1	Diabetes or abnormal glucose tolerance complicating pregnancy	pregnancy complications	-0.126765	0.0985827	0.880941	0.198486	4295	142	4153
300.1	Anxiety disorder	mental disorders	0.0557189	0.0433403	1.0573	0.198578	3253	691	2562
41.2	Streptococcus infection	infectious diseases	0.216168	0.169167	1.24131	0.201308	4150	33	4117
580.12	Non-proliferative glomerulonephritis	genitourinary	-0.291342	0.228423	0.74726	0.202149	3464	21	3443
481	Influenza	respiratory	-0.11198	0.0878048	0.894062	0.202192	4017	130	3887
619.2	Disorders of uterus, NEC	genitourinary	-0.244035	0.191803	0.78346	0.203259	3662	26	3636
840.3	Joint/ligament sprain	injuries & poisonings	-0.120201	0.0947645	0.886742	0.204648	3854	119	3735
189	Cancer of urinary organs (incl. kidney and bladder)	neoplasms	-0.144918	0.114333	0.865094	0.204975	5144	75	5069
280.1	Iron deficiency anemias, unspecified or not due to blood loss	hematopoietic	0.0583796	0.0461599	1.06012	0.20597	2972	616	2356
428	Congestive heart failure; nonhypertensive	circulatory system	0.054221	0.0429279	1.05572	0.206563	4681	748	3933
695.8	Other specified erythematous conditions	dermatologic	-0.216907	0.172072	0.805005	0.207467	3840	35	3805
599	Other symptoms/disorders or the urinary system	genitourinary	0.0439827	0.0349594	1.04496	0.208353	4332	1173	3159
276.5	Hypovolemia	endocrine/metabolic	0.0784129	0.0623999	1.08157	0.208891	3594	298	3296
240	Simple and unspecified goiter	endocrine/metabolic	-0.110051	0.087642	0.895788	0.209229	3969	143	3826
269	Proteinuria	endocrine/metabolic	0.082753	0.065935	1.08627	0.209454	4830	252	4578
362.3	Other nondiabetic retinopathy	sense organs	-0.234802	0.187216	0.790727	0.209777	4128	26	4102
443	Peripheral vascular disease	circulatory system	0.0787435	0.0627873	1.08193	0.209795	4586	281	4305
184.11	Malignant neoplasm of ovary	neoplasms	0.24708	0.197041	1.28028	0.20986	3853	28	3825
594	Urinary calculus	genitourinary	0.109658	0.0876808	1.1159	0.21106	5004	132	4872
743	Osteoporosis, osteopenia and pathological fracture	musculoskeletal	0.0709384	0.0568434	1.07352	0.212045	4823	354	4469
427.9	Palpitations	circulatory system	-0.0646511	0.0518908	0.937394	0.212798	3172	450	2722
241	Nontoxic nodular goiter	endocrine/metabolic	-0.0610813	0.0490743	0.940747	0.213254	4301	475	3826
253	Disorders of the pituitary gland and its hypothalamic control	endocrine/metabolic	0.178803	0.144312	1.19579	0.215343	4367	55	4312
260	Protein-calorie malnutrition	endocrine/metabolic	0.0865551	0.0701139	1.09041	0.217019	3489	233	3256
459	Other disorders of circulatory system	circulatory system	0.079079	0.0644091	1.08229	0.219536	4057	272	3785
643.1	Hyperemesis gravidarum	pregnancy complications	0.263863	0.214917	1.30195	0.219542	4923	26	4897
741.2	Stiffness of joint	musculoskeletal	-0.228399	0.186889	0.795807	0.221667	4133	31	4102
710.1	Osteomyelitis	musculoskeletal	0.158301	0.129908	1.17152	0.223011	4212	63	4149
710	Osteomyelitis, periostitis, and other infections involving bone	musculoskeletal	0.158301	0.129908	1.17152	0.223011	4212	63	4149
433.6	Acute, but ill-defined cerebrovascular disease	circulatory system	0.269886	0.221753	1.30981	0.223584	4387	20	4367
381.1	Otitis media	sense organs	0.129342	0.106298	1.13808	0.223686	4472	95	4377
614	Inflammatory diseases of female pelvic organs	genitourinary	0.0600593	0.0493936	1.0619	0.224011	4240	549	3691
428.1	Congestive heart failure (CHF) NOS	circulatory system	0.0595719	0.0492179	1.06138	0.226137	4459	526	3933
280	Iron deficiency anemias	hematopoietic	0.0526838	0.0435434	1.0541	0.226312	3071	715	2356
653	Problems associated with amniotic cavity and membranes	pregnancy complications	0.1284	0.106433	1.13701	0.227667	4667	113	4554
415	Pulmonary heart disease	circulatory system	0.0577335	0.047859	1.05943	0.227693	4800	525	4275
530.1	Esophagitis, GERD and related diseases	digestive	0.0407493	0.0338627	1.04159	0.228833	4182	1536	2646
198	Secondary malignant neoplasm	neoplasms	0.0992128	0.0824737	1.1043	0.228991	4638	158	4480
706.1	Acne	dermatologic	0.133926	0.111517	1.14331	0.229772	4129	89	4040
841	Sprains and strains of back and neck	injuries & poisonings	-0.125188	0.104674	0.882331	0.231704	3832	97	3735
539	Bariatric surgery	digestive	0.0495402	0.0414313	1.05079	0.231806	4623	726	3897
381.11	Suppurative and unspecified otitis media	sense organs	0.163138	0.136449	1.1772	0.231853	4433	56	4377
296.2	Depression	mental disorders	0.0453067	0.0379057	1.04635	0.23199	3604	1042	2562
260.2	severe protein-calorie malnutrition	endocrine/metabolic	0.184138	0.154588	1.20218	0.233593	3301	45	3256
428.3	Heart failure with reduced EF [Systolic or combined heart failure]	circulatory system	0.0686913	0.0578879	1.07111	0.235375	4279	346	3933
495	Asthma	respiratory	0.041604	0.0352674	1.04248	0.238131	4426	1142	3284
351	Other peripheral nerve disorders	neurological	-0.0582214	0.0494617	0.943441	0.239156	4458	475	3983
512.9	Other dyspnea	respiratory	-0.0525248	0.0449831	0.948831	0.242945	2823	790	2033
411.1	Unstable angina (intermediate coronary syndrome)	circulatory system	0.134889	0.115768	1.14441	0.243951	4146	82	4064
395.6	Heart valve replaced	circulatory system	-0.131528	0.113325	0.876755	0.245795	4308	80	4228
112.3	Candidiasis of skin and nails	infectious diseases	-0.22996	0.198447	0.794565	0.246539	3616	27	3589
724	Other and unspecified disorders of back	musculoskeletal	0.150543	0.129977	1.16247	0.246771	3950	58	3892
474.2	Chronic tonsillitis and adenoiditis	respiratory	0.17291	0.149379	1.18876	0.247059	2760	46	2714
276.41	Acidosis	endocrine/metabolic	0.104432	0.090446	1.11008	0.248241	3431	135	3296
751	Genitourinary congenital anomalies	congenital anomalies	-0.162088	0.140457	0.850366	0.248497	5020	51	4969
577	Diseases of pancreas	digestive	-0.115394	0.100285	0.891015	0.249869	5088	100	4988
10	Tuberculosis	infectious diseases	-0.255189	0.222537	0.77477	0.251494	4139	22	4117
430	Intracranial hemorrhage	circulatory system	0.156491	0.136649	1.1694	0.252126	4425	58	4367
292.4	Altered mental status	mental disorders	0.100543	0.0881028	1.10577	0.253788	4335	144	4191
550.2	Diaphragmatic hernia	digestive	0.110196	0.0966212	1.1165	0.254082	4509	108	4401
530.11	GERD	digestive	0.0391326	0.0343947	1.03991	0.255224	4100	1454	2646
571.5	Other chronic nonalcoholic liver disease	digestive	0.0772141	0.0679194	1.08027	0.255601	4408	233	4175
433.3	Cerebral ischemia	circulatory system	0.0685573	0.0604293	1.07096	0.256584	4677	310	4367
275.53	Disorders of phosphorus metabolism	endocrine/metabolic	0.129397	0.114148	1.13814	0.256968	4307	84	4223
189.11	Malignant neoplasm of kidney, except pelvis	neoplasms	-0.175911	0.15554	0.838693	0.258068	5109	40	5069
615	Endometriosis	genitourinary	0.113592	0.100726	1.12029	0.259436	3803	112	3691
593.1	Gross hematuria	genitourinary	0.1837	0.163006	1.20166	0.259762	3312	39	3273
327.6	Circadian rhythm sleep disorder	neurological	0.224987	0.199659	1.25231	0.259804	3116	25	3091
619.1	Noninflammatory disorders of ovary, fallopian tube, and broad ligament	genitourinary	-0.197808	0.175741	0.820528	0.26035	3668	32	3636
367.2	Astigmatism	sense organs	0.101914	0.0907043	1.10729	0.26119	4067	123	3944
965	Poisoning by analgesics, antipyretics, and antirheumatics	injuries & poisonings	0.129044	0.114896	1.13774	0.261381	3821	81	3740
306.1	Mental disorders durring/after pregnancy	mental disorders	0.115582	0.103021	1.12253	0.261891	2683	121	2562
287.3	Thrombocytopenia	hematopoietic	0.0862825	0.0769352	1.09011	0.262077	4314	189	4125
797.1	Cardiogenic shock	symptoms	0.245072	0.218641	1.27771	0.262336	5028	21	5007
536	Disorders of function of stomach	digestive	0.0989135	0.0882575	1.10397	0.262399	4245	131	4114
573.7	Abnormal results of function study of liver	digestive	0.205542	0.183747	1.22819	0.263306	4206	31	4175
411.4	Coronary atherosclerosis	circulatory system	0.0560969	0.0501603	1.0577	0.263416	4612	548	4064
961.1	Poisoning/allergy of sulfonamides	injuries & poisonings	0.167053	0.149429	1.18182	0.263592	3790	50	3740
250.41	Impaired fasting glucose	endocrine/metabolic	-0.0986936	0.0884498	0.90602	0.264501	2886	143	2743
255.12	Hyperaldosteronism	endocrine/metabolic	0.230035	0.206222	1.25864	0.264648	4336	24	4312
568	Other disorders of peritoneum	digestive	0.215727	0.193535	1.24076	0.264994	4334	27	4307
426.24	Atrioventricular block, complete	circulatory system	-0.207235	0.185961	0.812828	0.265107	2754	32	2722
250.4	Abnormal glucose	endocrine/metabolic	-0.0478989	0.0430199	0.95323	0.265532	3502	759	2743
681.5	Cellulitis and abscess of leg, except foot	dermatologic	0.109849	0.0987633	1.11611	0.266035	4027	102	3925
379	Other disorders of eye	sense organs	-0.0795666	0.0716617	0.923517	0.266866	4260	210	4050
502	Postinflammatory pulmonary fibrosis	respiratory	0.158962	0.143225	1.17229	0.267052	4223	52	4171
495.2	Asthma with exacerbation	respiratory	0.0687968	0.0620789	1.07122	0.267769	3585	301	3284
433	Cerebrovascular disease	circulatory system	0.0521143	0.0471234	1.0535	0.268765	4927	560	4367
531.2	Gastric ulcer	digestive	0.202932	0.185399	1.22499	0.273706	4975	31	4944
313.1	Attention deficit hyperactivity disorder	mental disorders	0.241525	0.222036	1.27319	0.276697	5007	22	4985
306.9	Tension headache	mental disorders	0.191174	0.176715	1.21067	0.279332	2597	35	2562
444	Arterial embolism and thrombosis	circulatory system	0.137208	0.127191	1.14707	0.280697	4367	62	4305
686	Other local infections of skin and subcutaneous tissue	dermatologic	0.130974	0.121417	1.13994	0.280716	3998	73	3925
620	Dysplasia of female genital organs	genitourinary	0.251479	0.233138	1.28593	0.280734	4721	21	4700
669	Complications of labor and delivery NEC	pregnancy complications	-0.238283	0.222299	0.78798	0.283763	5018	23	4995
586	Other disorders of the kidney and ureters	genitourinary	-0.070126	0.0655319	0.932276	0.284573	3699	256	3443
737.3	Kyphoscoliosis and scoliosis	musculoskeletal	-0.211188	0.197401	0.809622	0.28469	4448	26	4422
8.6	Viral Enteritis	infectious diseases	0.195652	0.182881	1.2161	0.284694	4713	30	4683
550.5	Ventral hernia	digestive	-0.104489	0.097992	0.900785	0.286287	4509	108	4401
429	Ill-defined descriptions and complications of heart disease	circulatory system	-0.0741084	0.0695583	0.928571	0.286688	4157	224	3933
340.1	Migrain with aura	neurological	-0.143201	0.135354	0.86658	0.290069	3810	55	3755
427.5	Arrhythmia (cardiac) NOS	circulatory system	-0.185616	0.175585	0.830592	0.290453	2756	34	2722
766	Neuralgia, neuritis, and radiculitis NOS	symptoms	-0.108292	0.102478	0.897366	0.290632	3863	100	3763
798.1	Chronic fatigue syndrome	symptoms	0.231686	0.219256	1.26072	0.290653	3240	21	3219
198.1	Secondary malignancy of lymph nodes	neoplasms	0.185875	0.176219	1.20427	0.291518	4515	35	4480
195	Cancer, suspected or other	neoplasms	0.114102	0.108197	1.12087	0.291617	4572	92	4480
286.3	Coagulation defects complicating pregnancy or postpartum	hematopoietic	0.206454	0.197049	1.22931	0.294763	4157	32	4125
947	Urticaria	injuries & poisonings	0.104832	0.100129	1.11052	0.295113	3565	112	3453
571.51	Cirrhosis of liver without mention of alcohol	digestive	0.097573	0.0932133	1.10249	0.295205	4294	119	4175
386.9	Dizziness and giddiness (Light-headedness and vertigo)	sense organs	0.0463367	0.044298	1.04743	0.295551	4254	636	3618
726.2	Synoviopathy	musculoskeletal	-0.225384	0.215717	0.798209	0.296109	3212	22	3190
433.31	Transient cerebral ischemia	circulatory system	0.0634601	0.0610326	1.06552	0.298444	4669	302	4367
350.6	Disturbances of sensation of smell and taste	neurological	0.212009	0.203932	1.23616	0.298523	4264	23	4241
687	Symptoms affecting skin	dermatologic	0.0495805	0.0479281	1.05083	0.300913	3535	543	2992
285.21	Anemia in chronic kidney disease	hematopoietic	0.0861794	0.0833972	1.09	0.301435	2523	167	2356
654.2	Rhesus isoimmunization in pregnancy	pregnancy complications	-0.160672	0.15731	0.851571	0.307077	4603	49	4554
275.5	Disorders of calcium/phosphorus metabolism	endocrine/metabolic	0.0825863	0.0809135	1.08609	0.307409	4394	171	4223
701.4	Keloid scar	dermatologic	-0.185151	0.181907	0.830978	0.308757	4586	34	4552
573.2	Liver replaced by transplant	digestive	-0.225378	0.222348	0.798214	0.31076	4196	21	4175
426.32	Left bundle branch block	circulatory system	-0.139528	0.137694	0.869769	0.31091	2777	55	2722
41.4	E. coli	infectious diseases	0.147917	0.145977	1.15942	0.310922	4164	47	4117
288	Diseases of white blood cells	hematopoietic	0.0738188	0.0728735	1.07661	0.311074	4148	187	3961
647	Infectious and parasitic complications affecting pregnancy	pregnancy complications	0.0961193	0.0952202	1.10089	0.312763	4873	157	4716
522.5	Periapical abscess	digestive	0.1965	0.1951	1.21714	0.31385	4366	29	4337
580.3	Nephritis and nephropathy without mention of glomerulonephritis	genitourinary	-0.113637	0.112903	0.892582	0.314174	3524	81	3443
427.3	Other specified cardiac dysrhythmias	circulatory system	-0.0775245	0.0770274	0.925404	0.314197	2910	188	2722
287	Purpura and other hemorrhagic conditions	hematopoietic	0.0755278	0.0752185	1.07845	0.315324	4323	198	4125
751.2	Congenital anomalies of urinary system	congenital anomalies	-0.163016	0.162375	0.849578	0.315406	5007	38	4969
420.2	Pericarditis	circulatory system	-0.116122	0.11572	0.890367	0.315636	4594	78	4516
728.7	Fasciitis	musculoskeletal	0.115427	0.115514	1.12235	0.317676	3274	84	3190
496.21	Obstructive chronic bronchitis	respiratory	0.093331	0.0935311	1.09783	0.318347	3418	134	3284
433.2	Occlusion of cerebral arteries	circulatory system	0.0698371	0.0700423	1.07233	0.31873	4589	222	4367
612.2	Hypertrophy of breast (Gynecomastia)	genitourinary	0.167306	0.168605	1.18212	0.321055	3716	39	3677
737	Curvature of spine	musculoskeletal	-0.170003	0.171333	0.843662	0.32108	4455	33	4422
250.13	Type 1 diabetes with ophthalmic manifestations	endocrine/metabolic	0.203768	0.206374	1.22601	0.323461	2767	24	2743
695.4	Lupus (localized and systemic)	dermatologic	-0.0743002	0.0757411	0.928393	0.326605	3940	181	3759
695.7	Prurigo and Lichen	dermatologic	0.157579	0.160666	1.17067	0.3267	3848	43	3805
420	Carditis	circulatory system	-0.0931005	0.0949378	0.911102	0.326767	4630	114	4516
726.1	Enthesopathy	musculoskeletal	-0.0618341	0.0631357	0.940039	0.32739	3476	286	3190
745	Pain in joint	musculoskeletal	0.0310318	0.031795	1.03152	0.329067	4498	2229	2269
241.2	Nontoxic multinodular goiter	endocrine/metabolic	-0.0694424	0.0713431	0.932914	0.330375	4032	206	3826
636.2	Early onset of delivery	pregnancy complications	0.222364	0.228734	1.24903	0.330977	4402	21	4381
695.42	Systemic lupus erythematosus	dermatologic	-0.0753358	0.0781745	0.927432	0.335203	3929	170	3759
282.5	Sickle cell anemia	hematopoietic	0.0889524	0.0923539	1.09303	0.335463	2495	139	2356
276.1	Electrolyte imbalance	endocrine/metabolic	0.0396411	0.0411914	1.04044	0.335868	4116	820	3296
727.5	Rupture of synovium	musculoskeletal	0.223737	0.232826	1.25074	0.336571	3211	21	3190
514.2	Solitary pulmonary nodule	respiratory	0.0659198	0.0687366	1.06814	0.337549	4619	227	4392
797	Shock	symptoms	0.157527	0.164678	1.17061	0.33878	5043	36	5007
456	Chronic venous insufficiency [CVI]	circulatory system	-0.123274	0.129015	0.884021	0.339326	3416	63	3353
727.4	Ganglion and cyst of synovium, tendon, and bursa	musculoskeletal	-0.114049	0.119463	0.892214	0.339739	3264	74	3190
286.9	Abnormal coagulation profile	hematopoietic	0.115623	0.12177	1.12257	0.342355	4198	73	4125
627.4	Premenopausal menorrhagia	genitourinary	0.219889	0.231656	1.24594	0.342516	2854	22	2832
698	Pruritus and related conditions	dermatologic	0.0641439	0.0678573	1.06625	0.344518	4546	240	4306
859	Complication due to other implant and internal device	injuries & poisonings	-0.171561	0.181924	0.842349	0.345663	4363	32	4331
530.2	Esophageal bleeding (varices/hemorrhage)	digestive	0.174864	0.186356	1.19108	0.348074	2678	32	2646
994.1	Systemic inflammatory response syndrome (SIRS)	injuries & poisonings	0.175001	0.186508	1.19125	0.348088	4706	30	4676
433.21	Cerebral artery occlusion, with cerebral infarction	circulatory system	0.0660399	0.0704253	1.06827	0.348383	4587	220	4367
53	Herpes zoster	infectious diseases	0.0986458	0.105591	1.10368	0.350188	3639	88	3551
189.21	Malignant neoplasm of bladder	neoplasms	-0.17287	0.185555	0.841247	0.351523	5097	28	5069
255.1	Adrenal hyperfunction	endocrine/metabolic	0.161145	0.17342	1.17486	0.352778	4345	33	4312
739	Contracture of joint	musculoskeletal	-0.212574	0.229128	0.8085	0.353536	4442	20	4422
272.1	Hyperlipidemia	endocrine/metabolic	-0.0342379	0.0370158	0.966342	0.35499	4690	1835	2855
250.3	Insulin pump user	endocrine/metabolic	0.0570453	0.0617169	1.0587	0.355327	3081	338	2743
427.1	Paroxysmal tachycardia, unspecified	circulatory system	-0.0614278	0.0668094	0.940421	0.357861	2976	254	2722
249	Secondary diabetes mellitus	endocrine/metabolic	-0.0778411	0.0847882	0.925111	0.358585	2901	158	2743
425.1	Primary/intrinsic cardiomyopathies	circulatory system	-0.0524295	0.0575156	0.948921	0.361995	4848	332	4516
465.2	Acute pharyngitis	respiratory	0.0803915	0.0883301	1.08371	0.362756	3167	139	3028
783	Fever of unknown origin	symptoms	0.0546291	0.0602465	1.05615	0.364534	4515	296	4219
362.2	Degeneration of macula and posterior pole of retina	sense organs	0.100334	0.110753	1.10554	0.364977	4188	86	4102
803	Fracture of upper limb	injuries & poisonings	0.10631	0.117351	1.11217	0.36498	4588	74	4514
512.7	Shortness of breath	respiratory	0.0361298	0.0398844	1.03679	0.365009	3223	1190	2033
740.9	Osteoarthrosis NOS	musculoskeletal	-0.0429554	0.0476511	0.957954	0.367345	3938	610	3328
389	Hearing loss	sense organs	0.0481207	0.0534344	1.0493	0.367824	4855	393	4462
327.71	Restless legs syndrome	neurological	0.137426	0.15267	1.14732	0.36804	3134	43	3091
760	Back pain	symptoms	0.029424	0.0327066	1.02986	0.368314	4301	1469	2832
655.1	Abnormality in fetal heart rate or rhythm	pregnancy complications	0.0996883	0.110965	1.10483	0.368985	4473	110	4363
772.6	Facial weakness	symptoms	0.168768	0.187864	1.18385	0.368997	4338	27	4311
173	Neoplasm of uncertain behavior of skin	neoplasms	-0.150806	0.168096	0.860015	0.369643	4917	35	4882
594.1	Calculus of kidney	genitourinary	0.0890193	0.0997156	1.0931	0.372001	4971	99	4872
276.14	Hypopotassemia	endocrine/metabolic	0.047672	0.0536755	1.04883	0.374459	3704	408	3296
136	Other infectious and parasitic diseases	infectious diseases	-0.108051	0.121755	0.897582	0.374838	4551	71	4480
707	Chronic ulcer of skin	dermatologic	0.0753494	0.0849944	1.07826	0.375336	5039	146	4893
575	Other biliary tract disease	digestive	0.116916	0.13228	1.12403	0.376773	4726	57	4669
560	Intestinal obstruction without mention of hernia	digestive	-0.0848112	0.0962315	0.918686	0.378142	3256	115	3141
643	Excessive vomiting in pregnancy	pregnancy complications	0.0912723	0.103641	1.09557	0.378503	5017	120	4897
530.14	Reflux esophagitis	digestive	-0.0876565	0.0995745	0.916075	0.378691	2758	112	2646
214.1	Lipoma of skin and subcutaneous tissue	neoplasms	0.129665	0.147542	1.13845	0.379491	4860	50	4810
380.1	Otitis externa	sense organs	0.121707	0.138708	1.12942	0.380251	4636	54	4582
250.22	Type 2 diabetes with renal manifestations	endocrine/metabolic	0.0559887	0.0640256	1.05759	0.38186	3053	310	2743
427.12	Paroxysmal ventricular tachycardia	circulatory system	-0.0724922	0.083019	0.930073	0.382554	2876	154	2722
512.8	Cough	respiratory	0.0371222	0.0425227	1.03782	0.382664	2956	923	2033
514	Abnormal findings examination of lungs	respiratory	0.0488626	0.0560714	1.05008	0.383516	4751	359	4392
790.6	Other abnormal blood chemistry	symptoms	-0.0562618	0.0645998	0.945292	0.383793	4517	260	4257
272.13	Mixed hyperlipidemia	endocrine/metabolic	-0.0453452	0.0522265	0.955667	0.385262	3471	616	2855
580.1	Glomerulonephritis	genitourinary	-0.130081	0.1506	0.878025	0.387727	3490	47	3443
474	Acute and chronic tonsillitis	respiratory	0.110642	0.128546	1.117	0.389391	2777	63	2714
504	Other alveolar and parietoalveolar pneumonopathy	respiratory	-0.108752	0.12651	0.896952	0.38999	4235	64	4171
275	Disorders of mineral metabolism	endocrine/metabolic	0.042159	0.0490767	1.04306	0.390317	4705	482	4223
388	Other disorders of ear	sense organs	-0.147524	0.172307	0.862842	0.391906	4493	31	4462
478	Throat pain	respiratory	0.120801	0.14116	1.1284	0.392124	2770	56	2714
726.3	Bursitis	musculoskeletal	-0.1328	0.155926	0.87564	0.394387	3232	42	3190
327.31	Central/nonobstroctive sleep apnea	neurological	0.180025	0.211574	1.19725	0.394834	3113	22	3091
189.2	Cancer of bladder	neoplasms	-0.152663	0.179662	0.858419	0.395479	5099	30	5069
78	Viral warts & HPV	infectious diseases	-0.111618	0.13169	0.894386	0.396671	3611	60	3551
345.1	Epilepsy	neurological	0.0973461	0.114923	1.10224	0.396964	4321	81	4240
335	Multiple sclerosis	neurological	-0.110779	0.131433	0.895137	0.399308	4300	60	4240
70.2	Viral hepatitis B	infectious diseases	0.145386	0.172838	1.15649	0.400253	3589	38	3551
272	Disorders of lipoid metabolism	endocrine/metabolic	-0.031027	0.0368856	0.969449	0.400253	4701	1846	2855
519.9	Symptoms involving respiratory system and other chest symptoms	respiratory	0.101805	0.121081	1.10717	0.400457	4667	73	4594
270.32	Paraproteinemia	endocrine/metabolic	-0.112965	0.134405	0.893182	0.400641	4632	54	4578
709.3	Systemic sclerosis	dermatologic	0.1875	0.223675	1.20623	0.40188	3768	21	3747
250.23	Type 2 diabetes with ophthalmic manifestations	endocrine/metabolic	0.0621212	0.0741145	1.06409	0.40193	2957	214	2743
350.2	Abnormality of gait	neurological	-0.0666328	0.0795475	0.935539	0.402229	4411	170	4241
573	Other disorders of liver	digestive	-0.0580277	0.0693185	0.943624	0.402526	4402	227	4175
724.8	Other symptoms referable to back	musculoskeletal	0.170675	0.203955	1.1861	0.402689	3917	25	3892
989	Toxic effect of other substances, chiefly nonmedicinal as to source	injuries & poisonings	0.10754	0.129155	1.11354	0.405045	4996	62	4934
110	Dermatophytosis / Dermatomycosis	infectious diseases	0.0602646	0.0727114	1.06212	0.407207	3788	199	3589
870.3	Other open wound of head and face	injuries & poisonings	0.173336	0.209872	1.18927	0.408854	4564	22	4542
578.1	Hematemesis	digestive	0.175275	0.215515	1.19157	0.416056	4176	23	4153
528	Diseases of the oral soft tissues, excluding lesions specific for gingiva and tongue	digestive	-0.103469	0.127403	0.901704	0.416713	4723	65	4658
288.1	Decreased white blood cell count	hematopoietic	-0.0871125	0.107431	0.916574	0.41744	4048	87	3961
473.4	Voice disturbance	respiratory	0.0897432	0.111045	1.09389	0.418995	2804	90	2714
624.9	stress incontinence, female	genitourinary	-0.102058	0.126643	0.902977	0.420316	3867	60	3807
703	Diseases of nail, NOS	dermatologic	-0.131526	0.163266	0.876756	0.420476	4384	39	4345
378	Strabismus and other disorders of binocular eye movements	sense organs	0.128839	0.160324	1.13751	0.421622	4090	40	4050
471	Nasal polyps	respiratory	-0.178475	0.222229	0.836545	0.42191	2735	21	2714
562.1	Diverticulosis	digestive	0.0571695	0.0712296	1.05884	0.4222	3353	212	3141
733	Other disorders of bone and cartilage	musculoskeletal	0.0525088	0.065541	1.05391	0.423039	4221	252	3969
174.1	Breast cancer [female]	neoplasms	0.0466838	0.0585008	1.04779	0.424868	4036	330	3706
291	Other specified nonpsychotic and/or transient mental disorders	mental disorders	-0.113327	0.14223	0.892859	0.425576	4241	50	4191
707.2	Chronic ulcer of leg or foot	dermatologic	0.085014	0.106771	1.08873	0.425901	4982	89	4893
726.4	Calcaneal spur; Exostosis NOS	musculoskeletal	-0.179671	0.225829	0.835545	0.426262	3210	20	3190
427.6	Premature beats	circulatory system	0.0765086	0.0964364	1.07951	0.427569	2839	117	2722
960.2	Allergy/adverse effect of penicillin	injuries & poisonings	-0.0712554	0.0901505	0.931224	0.429291	3866	126	3740
379.9	Pain, swelling or discharge of eye	sense organs	0.0893615	0.113094	1.09348	0.429437	4134	84	4050
512	Other symptoms of respiratory system	respiratory	0.0255175	0.0325519	1.02585	0.433097	4276	2243	2033
612	Breast conditions, congenital or relating to hormones	genitourinary	0.0990666	0.127432	1.10414	0.436919	3743	66	3677
442	Other aneurysm	circulatory system	-0.0766305	0.0986916	0.926232	0.437475	4408	103	4305
451.2	Phlebitis and thrombophlebitis of lower extremities	circulatory system	0.162231	0.208992	1.17613	0.4376	3377	24	3353
41.8	H. pylori	infectious diseases	0.111481	0.143718	1.11793	0.437929	4168	51	4117
174	Breast cancer	neoplasms	0.045089	0.0583348	1.04612	0.439562	4038	332	3706
251	Other disorders of pancreatic internal secretion	endocrine/metabolic	0.137821	0.178721	1.14777	0.440617	4345	33	4312
198.6	Secondary malignancy of bone	neoplasms	0.140011	0.182134	1.15029	0.442055	4513	33	4480
962	Poisoning by hormones and synthetic substitutes	injuries & poisonings	0.0918858	0.119907	1.09624	0.443494	3811	71	3740
735.2	Acquired toe deformities	musculoskeletal	0.0824794	0.107723	1.08598	0.443879	4511	89	4422
241.1	Nontoxic uninodular goiter	endocrine/metabolic	-0.047841	0.0625744	0.953285	0.444542	4100	274	3826
220	Benign neoplasm of ovary	neoplasms	0.178047	0.233147	1.19488	0.445065	3304	20	3284
447	Other disorders of arteries and arterioles	circulatory system	0.0746369	0.0978287	1.07749	0.445502	4410	105	4305
198.4	Secondary malignant neoplasm of liver	neoplasms	-0.158885	0.208458	0.853094	0.445945	4504	24	4480
426.3	Bundle branch block	circulatory system	-0.0772502	0.101882	0.925658	0.448311	2826	104	2722
740	Osteoarthrosis	musculoskeletal	-0.027176	0.0359423	0.97319	0.449589	4658	1330	3328
721.1	Spondylosis without myelopathy	musculoskeletal	0.0420547	0.0556916	1.04295	0.450167	4250	358	3892
695	Erythematous conditions	dermatologic	-0.0450096	0.0598082	0.955988	0.451711	4115	310	3805
274.11	Gouty arthropathy	endocrine/metabolic	-0.0848699	0.112796	0.918632	0.4518	4903	80	4823
735.3	Hallux valgus (Bunion)	musculoskeletal	-0.0784892	0.104411	0.924512	0.452213	4514	92	4422
722.9	Other and unspecified disc disorder	musculoskeletal	0.121751	0.162494	1.12947	0.453699	3930	38	3892
216.1	Screening for malignant neoplasms of the skin	neoplasms	0.0237086	0.0316913	1.02399	0.454395	4368	2385	1983
313	Pervasive developmental disorders	mental disorders	0.146463	0.196664	1.15773	0.456431	5012	27	4985
522	Diseases of pulp and periapical tissues	digestive	0.141072	0.190117	1.15151	0.458073	4368	31	4337
727.6	Rupture of tendon, nontraumatic	musculoskeletal	0.0902088	0.122089	1.0944	0.459982	3261	71	3190
527	Diseases of the salivary glands	digestive	0.0827907	0.1122	1.08631	0.460582	4744	86	4658
250	Diabetes mellitus	endocrine/metabolic	-0.0246329	0.0334517	0.975668	0.461503	4436	1693	2743
261.2	Vitamin B-complex deficiencies	endocrine/metabolic	-0.0646452	0.0881676	0.9374	0.463431	3396	140	3256
611.1	Abnormal mammogram	genitourinary	0.053569	0.073131	1.05503	0.463859	3877	200	3677
763	Thoracic or lumbosacral neuritis or radiculitis, unspecified	symptoms	0.0448943	0.0614032	1.04592	0.464694	4062	299	3763
327.1	Hypersomnia	neurological	-0.0800915	0.109678	0.923032	0.465242	3176	85	3091
857	Mechanical complication of unspecified genitourinary device, implant, and graft	injuries & poisonings	0.122329	0.167597	1.13013	0.465452	4371	40	4331
170.2	Cancer of connective tissue	neoplasms	0.160533	0.220381	1.17414	0.466348	5137	22	5115
962.1	Adrenal cortical steroids causing adverse effects in therapeutic use	injuries & poisonings	0.140085	0.192432	1.15037	0.466629	3768	28	3740
705	Disorders of sweat glands	dermatologic	-0.0859935	0.118152	0.9176	0.466722	4115	75	4040
276	Disorders of fluid, electrolyte, and acid-base balance	endocrine/metabolic	0.0264776	0.0366167	1.02683	0.469618	4414	1118	3296
790.1	Elevated sedimentation rate	symptoms	-0.108865	0.150875	0.896851	0.470567	4302	45	4257
280.2	Iron deficiency anemia secondary to blood loss (chronic)	hematopoietic	-0.0670705	0.0937892	0.935129	0.474535	2481	125	2356
426.91	Cardiac pacemaker in situ	circulatory system	-0.0800597	0.11198	0.923061	0.474642	2812	90	2722
278.11	Morbid obesity	endocrine/metabolic	0.0252198	0.0353355	1.02554	0.475398	3452	1395	2057
285	Other anemias	hematopoietic	0.0246498	0.0345673	1.02496	0.475785	3823	1467	2356
735	Acquired foot deformities	musculoskeletal	-0.0480305	0.067424	0.953105	0.476239	4656	234	4422
573.9	Abnormal serum enzyme levels	digestive	-0.0681706	0.0957528	0.934101	0.4765	4289	114	4175
368.4	Visual field defects	sense organs	-0.113906	0.160224	0.892342	0.477134	4254	37	4217
357	Inflammatory and toxic neuropathy	neurological	0.0666185	0.0937573	1.06889	0.477368	4737	115	4622
835	Internal derangement of knee	injuries & poisonings	-0.0838579	0.1183	0.919562	0.478414	4872	75	4797
804	Fracture of hand or wrist	injuries & poisonings	0.0948046	0.133837	1.09944	0.478723	4573	59	4514
612.1	Galactorrhea	genitourinary	0.149778	0.211606	1.16158	0.479059	3700	23	3677
365	Glaucoma	sense organs	-0.0375131	0.0530221	0.963182	0.479256	4684	426	4258
279.7	Other immunological findings	endocrine/metabolic	-0.0568988	0.0808646	0.94469	0.481663	4813	163	4650
374.3	Ptosis of eyelid	sense organs	0.133862	0.190252	1.14324	0.481679	4132	26	4106
281.12	Other vitamin B12 deficiency anemia	hematopoietic	0.103946	0.149503	1.10954	0.486883	2400	44	2356
277.51	Lipoprotein disorders	endocrine/metabolic	0.152415	0.21922	1.16464	0.486892	4732	20	4712
508	Pulmonary collapse; interstitial and compensatory emphysema	respiratory	-0.104365	0.150174	0.900896	0.48708	4216	45	4171
216	Benign neoplasm of skin	neoplasms	0.0219627	0.0316137	1.02221	0.48723	4396	2413	1983
586.4	Stricture/obstruction of ureter	genitourinary	-0.135092	0.194514	0.873636	0.487363	3467	24	3443
704	Diseases of hair and hair follicles	dermatologic	-0.050611	0.0729092	0.950648	0.487579	4551	206	4345
681.7	Cellulitis and abscess of trunk	dermatologic	-0.0722316	0.10423	0.930315	0.488307	4027	102	3925
440.21	Atherosclerosis of native arteries of the extremities with ulceration or gangrene	circulatory system	-0.135629	0.195717	0.873166	0.488318	4328	23	4305
550.6	Incisional hernia	digestive	-0.0706034	0.102058	0.931831	0.489066	4500	99	4401
761	Cervicalgia	symptoms	0.0349365	0.050687	1.03555	0.49066	4458	442	4016
251.1	Hypoglycemia	endocrine/metabolic	0.10444	0.151741	1.11009	0.49128	2506	49	2457
271	Disorders of carbohydrate transport and metabolism	endocrine/metabolic	-0.0380029	0.0553943	0.96271	0.492687	4637	365	4272
368.2	Diplopia and disorders of binocular vision	sense organs	-0.114248	0.167026	0.892037	0.493968	4251	34	4217
215	Other benign neoplasm of connective and other soft tissue	neoplasms	0.0960487	0.140608	1.10081	0.494548	4865	55	4810
599.3	Dysuria	genitourinary	0.0430879	0.0632604	1.04403	0.495796	3440	281	3159
411.3	Angina pectoris	circulatory system	0.0654268	0.0960866	1.06761	0.495925	4183	119	4064
443.9	Peripheral vascular disease, unspecified	circulatory system	0.0455267	0.0675862	1.04658	0.50056	4549	244	4305
476	Allergic rhinitis	respiratory	-0.0275697	0.0409312	0.972807	0.50059	3492	778	2714
613.1	Inflammatory disease of breast	genitourinary	0.13149	0.195492	1.14053	0.501197	4424	28	4396
579	Other symptoms involving abdomen and pelvis	digestive	-0.0584999	0.0870455	0.943178	0.501545	4293	140	4153
250.2	Type 2 diabetes	endocrine/metabolic	-0.02408	0.0359026	0.976208	0.502409	4168	1425	2743
189.1	Cancer of kidney and renal pelvis	neoplasms	-0.095395	0.142504	0.909014	0.503228	5117	48	5069
271.3	Intestinal disaccharidase deficiencies and disaccharide malabsorption	endocrine/metabolic	-0.0371747	0.0555353	0.963508	0.503248	4635	363	4272
741.3	Difficulty in walking	musculoskeletal	0.138561	0.207808	1.14862	0.504917	4127	25	4102
389.4	Tinnitus	sense organs	0.0611631	0.0918729	1.06307	0.50558	4585	123	4462
800.3	Fracture of tibia and fibula	injuries & poisonings	-0.110992	0.166821	0.894946	0.505839	4548	34	4514
840	Sprains and strains	injuries & poisonings	-0.0314027	0.0472673	0.969085	0.506457	4255	520	3735
377.3	Optic neuritis/neuropathy	sense organs	-0.13577	0.205101	0.873043	0.507992	4077	27	4050
747	Cardiac and circulatory congenital anomalies	congenital anomalies	0.0675941	0.102204	1.06993	0.508379	5061	100	4961
805	Fracture of vertebral column without mention of spinal cord injury	injuries & poisonings	0.109548	0.16634	1.11577	0.510165	4550	36	4514
654	Other and unspecified complications of birth; puerperium affecting management of mother	pregnancy complications	0.0577264	0.0878599	1.05943	0.511163	4737	183	4554
300.4	Dysthymic disorder	mental disorders	-0.0967438	0.147418	0.907789	0.511661	2610	48	2562
110.1	Dermatophytosis	infectious diseases	0.0495815	0.0757431	1.05083	0.512725	3771	182	3589
871.2	Open wound of finger(s)	injuries & poisonings	-0.121894	0.187469	0.885242	0.515558	4570	28	4542
281.1	Megaloblastic anemia	hematopoietic	0.0920935	0.141704	1.09647	0.515756	2406	50	2356
282.8	Other hemoglobinopathies	hematopoietic	0.0905668	0.139753	1.09479	0.516954	2418	62	2356
614.5	Inflammatory disease of cervix, vagina, and vulva	genitourinary	0.0351405	0.0546198	1.03577	0.519987	4123	432	3691
706.8	Other specified diseases of sebaceous glands	dermatologic	-0.140179	0.21828	0.869203	0.520744	4061	21	4040
690	Erythematosquamous dermatosis	dermatologic	-0.108246	0.169545	0.897407	0.523181	3842	37	3805
690.1	Seborrheic dermatitis	dermatologic	-0.108246	0.169545	0.897407	0.523181	3842	37	3805
738.4	Acquired spondylolisthesis	musculoskeletal	0.0929858	0.145691	1.09745	0.523317	4471	49	4422
362.23	Cystoid macular degeneration of retina	sense organs	0.136218	0.213599	1.14593	0.523652	4125	23	4102
444.1	Arterial embolism and thrombosis of lower extremity artery	circulatory system	0.0982831	0.155281	1.10328	0.526774	4346	41	4305
573.6	Nonspecific elevation of levels of transaminase or lactic acid dehydrogenase [LDH]	digestive	0.0792297	0.126438	1.08245	0.530903	4239	64	4175
153.2	Colon cancer	neoplasms	0.0798216	0.127497	1.08309	0.53127	4097	66	4031
701	Other hypertrophic and atrophic conditions of skin	dermatologic	-0.0549301	0.0879384	0.946551	0.532205	4694	142	4552
289.4	Lymphadenitis	hematopoietic	0.0467338	0.0752445	1.04784	0.534539	4152	191	3961
415.2	Chronic pulmonary heart disease	circulatory system	0.0363128	0.0585564	1.03698	0.53517	4616	341	4275
153.3	Malignant neoplasm of rectum, rectosigmoid junction, and anus	neoplasms	0.115112	0.186317	1.122	0.536687	4063	32	4031
362.27	Drusen (degenerative) of retina	sense organs	0.105564	0.171119	1.11134	0.537297	4138	36	4102
619	Noninflammatory female genital disorders	genitourinary	0.0273372	0.0443939	1.02771	0.538034	4311	675	3636
751.21	Cystic kidney disease	congenital anomalies	-0.109223	0.178607	0.896531	0.540852	5000	31	4969
850	Hemorrhage or hematoma complicating a procedure	injuries & poisonings	-0.0949609	0.155478	0.909408	0.541353	4374	43	4331
458.1	Orthostatic hypotension	circulatory system	-0.100715	0.165212	0.904191	0.542119	3822	37	3785
741.4	Joint effusions	musculoskeletal	-0.0501016	0.082595	0.951133	0.54412	4258	156	4102
622	Polyp of female genital organs	genitourinary	-0.0663882	0.109693	0.935768	0.545035	4784	84	4700
569	Other disorders of intestine	digestive	-0.0575605	0.0954943	0.944065	0.546666	4420	113	4307
496	Chronic airway obstruction	respiratory	0.0319927	0.0531226	1.03251	0.547013	3722	438	3284
535	Gastritis and duodenitis	digestive	-0.0387855	0.0649717	0.961957	0.550534	4377	263	4114
371.3	Inflammation of eyelids	sense organs	0.0567212	0.0951324	1.05836	0.551019	4218	112	4106
110.12	Althete's foot	infectious diseases	0.0972095	0.164257	1.10209	0.553976	3629	40	3589
555	Inflammatory bowel disease and other gastroenteritis and colitis	digestive	0.0833452	0.140907	1.08692	0.554193	3195	54	3141
798	Malaise and fatigue	symptoms	0.0224217	0.0379363	1.02267	0.554496	4179	960	3219
79.9	Viremia, NOS	infectious diseases	0.0989392	0.167793	1.104	0.555425	3587	36	3551
303	Psychogenic and somatoform disorders	mental disorders	0.0860972	0.146403	1.08991	0.556475	2608	46	2562
80	Postoperative infection	infectious diseases	-0.0718053	0.122289	0.930712	0.557085	4907	73	4834
356	Hereditary and idiopathic peripheral neuropathy	neurological	0.0715775	0.121962	1.0742	0.557283	4693	71	4622
564.9	Personal history of diseases of digestive system	digestive	0.117407	0.200392	1.12458	0.557951	3165	24	3141
858	Complication of internal orthopedic device	injuries & poisonings	0.0627304	0.107382	1.06474	0.559098	4415	84	4331
519	Other diseases of respiratory system, not elsewhere classified	respiratory	0.0475538	0.0820088	1.0487	0.562008	4751	157	4594
459.7	Blood vessel replaced	circulatory system	-0.0805517	0.13898	0.922607	0.56219	3841	56	3785
334	Degenerative disease of the spinal cord	neurological	-0.100961	0.174535	0.903968	0.562956	4276	36	4240
395	Heart valve disorders	circulatory system	-0.0321541	0.0558235	0.968357	0.564618	4596	368	4228
451	Phlebitis and thrombophlebitis	circulatory system	0.0955068	0.166806	1.10022	0.56694	3392	39	3353
960	Poisoning by antibiotics	injuries & poisonings	-0.0442937	0.0782085	0.956673	0.571153	3913	173	3740
740.11	Osteoarthrosis, localized, primary	musculoskeletal	-0.0230575	0.040795	0.977206	0.571935	4224	896	3328
671	Venous/cerebrovascular complications embolism in pregnancy and the puerperium	pregnancy complications	0.10636	0.188358	1.11222	0.572299	5017	33	4984
585.1	Acute renal failure	genitourinary	0.0272451	0.0482883	1.02762	0.572606	3993	550	3443
626.11	Absent or infrequent menstruation	genitourinary	-0.056486	0.100192	0.94508	0.572907	2956	124	2832
305.2	Eating disorder	mental disorders	-0.12345	0.219191	0.883866	0.573295	2585	23	2562
512.1	Wheezing	respiratory	-0.055236	0.0983323	0.946262	0.574301	2145	112	2033
704.1	Alopecia	dermatologic	-0.0494079	0.0882853	0.951793	0.575726	4482	137	4345
440.22	Atherosclerosis of native arteries of the extremities with intermittent claudication	circulatory system	-0.0721478	0.128939	0.930393	0.575785	4361	56	4305
722.1	Displacement of intervertebral disc	musculoskeletal	-0.0485216	0.0879633	0.952637	0.581215	4025	133	3892
585.33	Chronic Kidney Disease, Stage III	genitourinary	0.0326756	0.0596452	1.03322	0.583807	3798	355	3443
916	Contusion	injuries & poisonings	-0.0338625	0.061907	0.966704	0.584385	4656	286	4370
962.3	Hormones and synthetic substitutes causing adverse effects in therapeutic use	injuries & poisonings	0.108043	0.19801	1.1141	0.585312	3765	25	3740
225.1	Benign neoplasm of brain, cranial nerves, meninges	neoplasms	-0.11033	0.202371	0.895538	0.585625	5100	26	5074
516.1	Hemoptysis	respiratory	0.0714045	0.131078	1.07402	0.585927	4975	61	4914
261	Vitamin deficiency	endocrine/metabolic	0.0203542	0.0379516	1.02056	0.591738	4202	946	3256
425	Cardiomyopathy	circulatory system	-0.0289187	0.0539307	0.971495	0.591806	4898	382	4516
296.22	Major depressive disorder	mental disorders	0.0227871	0.0425196	1.02305	0.592015	3327	765	2562
276.6	Fluid overload	endocrine/metabolic	0.0495266	0.0926402	1.05077	0.592918	3426	130	3296
527.2	Sialoadenitis	digestive	0.112513	0.210498	1.11909	0.592989	4684	26	4658
180.1	Cervical cancer	neoplasms	-0.0847632	0.158711	0.91873	0.593292	3003	40	2963
592.1	Cystitis	genitourinary	0.066682	0.125006	1.06896	0.593736	3338	65	3273
619.5	Noninflammatory disorders of vulva and perineum	genitourinary	0.0947599	0.17787	1.09939	0.594207	3670	34	3636
599.9	Other abnormality of urination	genitourinary	-0.0461373	0.0870051	0.954911	0.595916	3294	135	3159
626.1	Irregular menstrual cycle/bleeding	genitourinary	0.0238021	0.0450144	1.02409	0.596967	3589	757	2832
722.6	Degeneration of intervertebral disc	musculoskeletal	-0.0317272	0.0600113	0.968771	0.597023	4190	298	3892
285.22	Anemia in neoplastic disease	hematopoietic	0.106361	0.202937	1.11222	0.600205	2382	26	2356
174.11	Malignant neoplasm of female breast	neoplasms	0.030733	0.0593568	1.03121	0.604621	4024	318	3706
706.2	Sebaceous cyst	dermatologic	0.0590351	0.114074	1.06081	0.604796	4118	78	4040
599.4	Urinary incontinence	genitourinary	-0.0292565	0.0565415	0.971167	0.604853	3515	356	3159
525	Other diseases of the teeth and supporting structures	digestive	0.0608698	0.118622	1.06276	0.607854	4413	76	4337
642.1	Preeclampsia and eclampsia	pregnancy complications	-0.0575149	0.112837	0.944108	0.61025	4796	100	4696
801	Fracture of ankle and foot	injuries & poisonings	0.0478181	0.0940871	1.04898	0.61129	4631	117	4514
572	Ascites (non malignant)	digestive	-0.0703923	0.138521	0.932028	0.611335	4229	54	4175
634.1	Missed abortion/Hydatidiform mole	pregnancy complications	0.087362	0.17334	1.09129	0.614267	4418	37	4381
516	Abnormal sputum	respiratory	0.0629852	0.125	1.06501	0.614345	4982	68	4914
704.2	Hirsutism	dermatologic	0.0898722	0.178919	1.09403	0.615452	4380	35	4345
771.2	Cramp of limb	symptoms	0.0565845	0.113623	1.05822	0.618483	3747	81	3666
368	Visual disturbances	sense organs	0.0291786	0.0586729	1.02961	0.61897	4540	323	4217
592	Cystitis and urethritis	genitourinary	0.0606925	0.122286	1.06257	0.619673	3341	68	3273
550.4	Umbilical hernia	digestive	-0.0564843	0.114036	0.945081	0.620375	4487	86	4401
455	Hemorrhoids	circulatory system	-0.033994	0.0687195	0.966577	0.620827	3586	233	3353
175	Acquired absence of breast	neoplasms	0.0272704	0.0551994	1.02765	0.621282	3601	394	3207
433.11	Occlusion of cerebral arteries, with cerebral infarction	circulatory system	-0.0979923	0.198375	0.906656	0.621324	4392	25	4367
580	Nephritis; nephrosis; renal sclerosis	genitourinary	-0.0457885	0.0927367	0.955244	0.621485	3566	123	3443
426.2	Atrioventricular [AV] block	circulatory system	-0.0583551	0.118227	0.943315	0.6216	2802	80	2722
81	Infection/inflammation of internal prosthetic device; implant; and graft	infectious diseases	0.0833223	0.169927	1.08689	0.623891	4870	36	4834
593	Hematuria	genitourinary	-0.0307089	0.0627569	0.969758	0.624608	3553	280	3273
627.1	Postmenopausal bleeding	genitourinary	0.0379678	0.0780654	1.0387	0.626713	3005	173	2832
770	Myalgia and myositis unspecified	symptoms	0.0257424	0.0533455	1.02608	0.629407	4609	391	4218
535.9	Gastritis and duodenitis, NOS	digestive	-0.0554112	0.115115	0.946096	0.630264	4190	76	4114
276.11	Hyperosmolality and/or hypernatremia	endocrine/metabolic	0.0934499	0.194433	1.09796	0.63078	3324	28	3296
526.4	Temporomandibular joint disorders	digestive	0.0853825	0.177789	1.08913	0.631052	4370	33	4337
687.4	Disturbance of skin sensation	dermatologic	0.0222378	0.0464751	1.02249	0.632302	3581	589	2992
681.2	Cellulitis and abscess of face/neck	dermatologic	0.0896183	0.18971	1.09376	0.636643	3955	30	3925
380	Disorders of external ear	sense organs	0.0469369	0.0996475	1.04806	0.63762	4687	105	4582
415.21	Primary pulmonary hypertension	circulatory system	0.0594475	0.126435	1.06125	0.638226	4339	64	4275
250.6	Polyneuropathy in diabetes	endocrine/metabolic	-0.0582486	0.123943	0.943415	0.638382	2812	69	2743
480.1	Bacterial pneumonia	respiratory	-0.0630746	0.134261	0.938873	0.638504	3945	58	3887
446	Polyarteritis nodosa and allied conditions	circulatory system	-0.07939	0.170202	0.92368	0.640896	4339	34	4305
244.4	Hypothyroidism NOS	endocrine/metabolic	-0.0258502	0.055573	0.974481	0.641818	4182	356	3826
304	Adjustment reaction	mental disorders	0.0460688	0.0990692	1.04715	0.64192	2673	111	2562
623	Hypertrophy of female genital organs	genitourinary	0.0838021	0.180978	1.08741	0.643327	4736	36	4700
613.8	Other specified disorders of breast	genitourinary	0.090727	0.197171	1.09497	0.645413	4421	25	4396
255.2	Adrenal hypofunction	endocrine/metabolic	0.099904	0.218711	1.10506	0.647826	4334	22	4312
286	Coagulation defects	hematopoietic	-0.0255624	0.0560297	0.974762	0.648225	4493	368	4125
939	Atopic/contact dermatitis due to other or unspecified	dermatologic	0.0260206	0.0571274	1.02636	0.648761	3811	358	3453
454	Varicose veins	circulatory system	0.0558164	0.122648	1.0574	0.649042	3421	68	3353
297.1	Suicidal ideation	mental disorders	0.105642	0.232246	1.11142	0.649202	2583	21	2562
429.2	Abnormal function study of cardiovascular system	circulatory system	-0.0544059	0.119744	0.947048	0.649577	4002	69	3933
348	Other conditions of brain	neurological	0.031495	0.069519	1.032	0.650519	4467	227	4240
681.3	Cellulitis and abscess of arm/hand	dermatologic	0.0707458	0.156182	1.07331	0.65057	3965	40	3925
165.1	Cancer of bronchus; lung	neoplasms	-0.0446694	0.0986953	0.956314	0.650837	5129	107	5022
586.2	Cyst of kidney, acquired	genitourinary	0.0734019	0.162238	1.07616	0.650957	3480	37	3443
165	Cancer within the respiratory system	neoplasms	-0.0442389	0.0978083	0.956725	0.651051	5131	109	5022
41.1	Staphylococcus infections	infectious diseases	0.0610497	0.135497	1.06295	0.652305	4173	56	4117
458	Hypotension	circulatory system	0.0331894	0.073804	1.03375	0.652929	4000	215	3785
695.41	Cutaneous lupus erythematosus	dermatologic	-0.0567033	0.126873	0.944874	0.654925	3822	63	3759
327.4	Insomnia	neurological	0.0252002	0.0564934	1.02552	0.655544	3454	363	3091
292.3	Memory loss	mental disorders	-0.0447708	0.100799	0.956217	0.656928	4295	104	4191
618.1	Prolapse of vaginal walls	genitourinary	-0.0638397	0.143749	0.938155	0.656966	5008	46	4962
362.26	Macular puckering of retina	sense organs	0.0854297	0.193336	1.08919	0.658582	4127	25	4102
696	Psoriasis and related disorders	dermatologic	-0.0636342	0.14458	0.938348	0.659843	3685	48	3637
599.2	Retention of urine	genitourinary	0.0514304	0.11699	1.05278	0.660217	3234	75	3159
535.6	Duodenitis	digestive	-0.0967346	0.221146	0.907797	0.661804	4135	21	4114
530.5	Disorders of esophageal motility	digestive	0.0836847	0.191909	1.08729	0.66279	2674	28	2646
722.7	Intervertebral disc disorder with myelopathy	musculoskeletal	0.0881363	0.202156	1.09214	0.66285	3915	23	3892
614.52	Vaginitis and vulvovaginitis	genitourinary	0.026357	0.0610896	1.02671	0.666142	4029	338	3691
634.3	Ectopic pregnancy	pregnancy complications	0.0711266	0.164915	1.07372	0.666256	4423	42	4381
345.3	Convulsions	neurological	0.0394357	0.0916725	1.04022	0.667064	4369	129	4240
427.4	Cardiac arrest and ventricular fibrillation	circulatory system	0.0584431	0.136577	1.06018	0.668714	2780	58	2722
364	Corneal opacity and other disorders of cornea	sense organs	0.0673691	0.158735	1.06969	0.671265	4298	40	4258
457.3	Encounter for long-term (current) use of aspirin	circulatory system	-0.0296931	0.0703458	0.970743	0.672951	3585	232	3353
577.1	Acute pancreatitis	digestive	-0.0648777	0.154607	0.937182	0.674756	5032	44	4988
250.42	Other abnormal glucose	endocrine/metabolic	-0.0198825	0.0476162	0.980314	0.67627	3347	604	2743
259	Other endocrine disorders	endocrine/metabolic	-0.0899464	0.217335	0.91398	0.678977	4334	22	4312
578.9	Hemorrhage of gastrointestinal tract	digestive	-0.0434225	0.105451	0.957507	0.6805	4249	96	4153
159	Malignant neoplasm of other and ill-defined sites within the digestive organs and peritoneum	neoplasms	-0.0899195	0.219393	0.914005	0.681912	4774	21	4753
531.4	Peptic ulcer, site unspecified	digestive	-0.0663338	0.162455	0.935818	0.683038	4982	38	4944
277.5	Other disorders of lipoid metabolism	endocrine/metabolic	0.0835018	0.204702	1.08709	0.683333	4735	23	4712
457.2	Encounter for long-term (current) use of antiplatelets/antithrombotics	circulatory system	0.0701263	0.172228	1.07264	0.683882	3388	35	3353
510	Other diseases of lung	respiratory	-0.0375592	0.0934123	0.963137	0.687625	4948	117	4831
197	Chemotherapy	neoplasms	0.0361401	0.0900575	1.0368	0.688199	4615	135	4480
255.21	Glucocorticoid deficiency	endocrine/metabolic	0.0895298	0.225372	1.09366	0.691181	4333	21	4312
369	Infection of the eye	sense organs	0.0413077	0.104058	1.04217	0.69139	4208	102	4106
497	Bronchitis	respiratory	-0.0668198	0.168619	0.935364	0.691901	3320	36	3284
613.5	Mastodynia	genitourinary	0.031403	0.0798354	1.0319	0.694063	4565	169	4396
286.2	Encounter for long-term (current) use of anticoagulants	hematopoietic	-0.0220516	0.0561473	0.97819	0.694508	4490	365	4125
696.41	Psoriasis vulgaris	dermatologic	0.0640091	0.163084	1.0661	0.694696	3675	38	3637
747.1	Cardiac congenital anomalies	congenital anomalies	0.0467306	0.120414	1.04784	0.697954	5033	72	4961
592.11	Acute cystitis	genitourinary	0.070424	0.182164	1.07296	0.699055	3303	30	3273
272.12	Hyperglyceridemia	endocrine/metabolic	-0.0592688	0.153339	0.942453	0.699111	2897	42	2855
564	Functional digestive disorders	digestive	-0.0302045	0.0783559	0.970247	0.699883	3308	167	3141
512.2	Painful respiration	respiratory	-0.0428408	0.111162	0.958064	0.699948	2125	92	2033
580.31	Nephritis and nephropathy in diseases classified elsewhere	genitourinary	-0.0565843	0.14695	0.944987	0.700195	3492	49	3443
275.6	Hypercalcemia	endocrine/metabolic	0.0343454	0.0903877	1.03494	0.703961	4349	126	4223
585.2	Renal failure NOS	genitourinary	0.0646285	0.170175	1.06676	0.704111	3481	38	3443
426.9	Cardiac pacemaker/device in situ	circulatory system	-0.0265228	0.0701398	0.973826	0.705325	2964	242	2722
350	Abnormal movement	neurological	-0.0212227	0.0562172	0.979001	0.705793	4599	358	4241
340	Migraine	neurological	0.0194073	0.051441	1.0196	0.70597	4195	440	3755
261.4	Vitamin D deficiency	endocrine/metabolic	0.0148609	0.0396025	1.01497	0.707473	4102	846	3256
496.3	Bronchiectasis	respiratory	-0.0735244	0.197122	0.929113	0.709156	3312	28	3284
369.5	Conjunctivitis, infectious	sense organs	-0.0481017	0.130032	0.953037	0.711441	4170	64	4106
483	Acute bronchitis and bronchiolitis	respiratory	0.0338344	0.0914716	1.03441	0.711465	4003	116	3887
198.3	Secondary malignant neoplasm of digestive systems	neoplasms	0.0692634	0.188999	1.07172	0.714011	4511	31	4480
564.1	Irritable Bowel Syndrome	digestive	-0.0437296	0.119379	0.957213	0.714134	3210	69	3141
274	Gout and other crystal arthropathies	endocrine/metabolic	-0.0249187	0.0681057	0.975389	0.714452	5058	235	4823
585	Renal failure	genitourinary	0.0141556	0.0387425	1.01426	0.714829	4473	1030	3443
293.1	Swelling, mass, or lump in head and neck [Space-occupying lesion, intracranial NOS]	mental disorders	-0.029326	0.0810677	0.9711	0.717541	4718	169	4549
454.1	Varicose veins of lower extremity	circulatory system	0.0452636	0.125227	1.0463	0.717763	3418	65	3353
716.9	Arthropathy NOS	musculoskeletal	-0.0261199	0.0735882	0.974218	0.72263	4350	201	4149
394.2	Mitral valve disease	circulatory system	-0.0531531	0.150124	0.948235	0.723293	4273	45	4228
348.7	Coma	neurological	0.0326692	0.0924464	1.03321	0.7238	4365	125	4240
275.1	Disorders of iron metabolism	hematopoietic	-0.0771189	0.219125	0.92578	0.724884	4245	22	4223
772.3	Muscle weakness	symptoms	0.0480538	0.137286	1.04923	0.726318	4368	57	4311
433.1	Occlusion and stenosis of precerebral arteries	circulatory system	-0.0336407	0.096225	0.966919	0.726635	4477	110	4367
245	Thyroiditis	endocrine/metabolic	-0.0575253	0.165237	0.944098	0.727736	3862	36	3826
182	Malignant neoplasm of uterus	neoplasms	0.0411961	0.118765	1.04206	0.728688	3401	75	3326
153	Colorectal cancer	neoplasms	0.0397216	0.114868	1.04052	0.729492	4112	81	4031
578.2	Blood in stool	digestive	0.0298512	0.08647	1.0303	0.729928	4291	138	4153
519.8	Other diseases of respiratory system, NEC	respiratory	0.0486731	0.141005	1.04988	0.729954	4644	50	4594
740.1	Osteoarthritis; localized	musculoskeletal	-0.0136755	0.0399267	0.986418	0.731964	4291	963	3328
743.11	Osteoporosis NOS	musculoskeletal	-0.0274186	0.0802947	0.972954	0.732746	4638	169	4469
350.1	Abnormal involuntary movements	neurological	-0.0330556	0.0968396	0.967485	0.732844	4349	108	4241
418.1	Precordial pain	circulatory system	0.0360671	0.10722	1.03673	0.736582	2797	88	2709
285.2	Anemia of chronic disease	hematopoietic	0.0224696	0.0668797	1.02272	0.736893	2619	263	2356
627.2	Symptomatic menopause	genitourinary	0.0274322	0.0818606	1.02781	0.737543	2986	154	2832
721	Spondylosis and allied disorders	musculoskeletal	0.0177937	0.0532936	1.01795	0.73847	4291	399	3892
274.2	Crystal arthropathies	endocrine/metabolic	0.0705845	0.211931	1.07314	0.739093	4845	22	4823
574.1	Cholelithiasis	digestive	0.0234936	0.0706238	1.02377	0.739392	4883	214	4669
577.3	Cyst and pseudocyst of pancreas	digestive	-0.0671399	0.202061	0.935064	0.739682	5013	25	4988
362.9	Retinal edema	sense organs	-0.0515337	0.157102	0.949772	0.742891	4141	39	4102
721.2	Spondylosis with myelopathy	musculoskeletal	-0.0467193	0.142828	0.954355	0.743591	3940	48	3892
496.1	Emphysema	respiratory	0.0295694	0.0906986	1.03001	0.744411	3417	133	3284
443.1	Raynaud's syndrome	circulatory system	0.0522211	0.16025	1.05361	0.74452	4344	39	4305
225	Benign neoplasm of brain and other parts of nervous system	neoplasms	-0.0636748	0.196339	0.93831	0.745703	5101	27	5074
218.1	Uterine leiomyoma	neoplasms	0.0162253	0.0501868	1.01636	0.74647	4461	469	3992
199	Neoplasm of uncertain behavior	neoplasms	-0.0326492	0.101003	0.967878	0.746507	4588	108	4480
513	Respiratory abnormalities	respiratory	0.0384286	0.121033	1.03918	0.750861	4926	75	4851
252.1	Hyperparathyroidism	endocrine/metabolic	-0.0276515	0.0871033	0.972727	0.750898	4452	140	4312
479	Other upper respiratory disease	respiratory	-0.0220978	0.0701331	0.978145	0.752698	2935	221	2714
131	Protozoan infection	infectious diseases	-0.0340707	0.108288	0.966503	0.753042	4582	102	4480
535.2	Atrophic gastritis	digestive	0.0548662	0.176137	1.0564	0.755422	4149	35	4114
741	Symptoms and disorders of the joints	musculoskeletal	-0.0181939	0.058555	0.981971	0.756018	4434	332	4102
274.1	Gout	endocrine/metabolic	-0.0217295	0.07081	0.978505	0.758942	5039	216	4823
284	Aplastic anemia	hematopoietic	0.0555625	0.181303	1.05714	0.759253	2389	33	2356
342	Hemiplegia	neurological	-0.0555174	0.181543	0.945996	0.75975	4270	30	4240
300.12	Agorophobia, social phobia, and panic disorder	mental disorders	-0.0414102	0.136759	0.959435	0.762045	2619	57	2562
426.7	Abnormal electrocardiogram [ECG] [EKG]	circulatory system	0.021667	0.071903	1.0219	0.763158	2944	222	2722
218	Benign neoplasm of uterus	neoplasms	0.014982	0.0500671	1.01509	0.764758	4464	472	3992
290	Delirium dementia and amnestic and other cognitive disorders	mental disorders	-0.0384724	0.129881	0.962258	0.767068	4256	65	4191
591	Urinary tract infection	genitourinary	0.012489	0.04225	1.01257	0.767537	3969	696	3273
427.7	Tachycardia NOS	circulatory system	0.019884	0.067596	1.02008	0.768636	2975	253	2722
513.3	Hypoventilation	respiratory	0.0434137	0.148004	1.04437	0.769271	4901	50	4851
714	Rheumatoid arthritis and other inflammatory polyarthropathies	musculoskeletal	0.0214075	0.0729918	1.02164	0.769304	4358	198	4160
427.42	Cardiac arrest	circulatory system	0.0478024	0.163557	1.04896	0.770082	2763	41	2722
361	Retinal detachments and defects	sense organs	0.0524872	0.180816	1.05389	0.771602	4289	31	4258
396	Abnormal heart sounds	circulatory system	-0.0276878	0.0954209	0.972692	0.77169	4341	113	4228
457	Encounter for long-term (current) use of anticoagulants, antithrombotics, aspirin	circulatory system	-0.0183375	0.0639134	0.98183	0.774181	3643	290	3353
743.1	Osteoporosis	musculoskeletal	-0.0220888	0.0770225	0.978153	0.774278	4652	183	4469
367	Disorders of refraction and accommodation; blindness and low vision	sense organs	0.0114565	0.0399673	1.01152	0.774382	4747	803	3944
316	Substance addiction and disorders	mental disorders	0.0174038	0.0611036	1.01756	0.775779	3492	303	3189
426.92	Cardiac defibrillator in situ	circulatory system	-0.0238759	0.0838615	0.976407	0.77587	2881	159	2722
427.8	Sinoatrial node dysfunction (Bradycardia)	circulatory system	0.0436351	0.153933	1.0446	0.776819	2770	48	2722
426.8	Other cardiac conduction disorders	circulatory system	-0.0490334	0.174028	0.952149	0.778131	2756	34	2722
559	Ileostomy status	digestive	0.0636535	0.226427	1.06572	0.778617	3161	20	3141
427.11	Paroxysmal supraventricular tachycardia	circulatory system	0.0264662	0.0947763	1.02682	0.780054	2843	121	2722
440	Atherosclerosis	circulatory system	-0.022903	0.0821457	0.977357	0.780391	4453	148	4305
965.1	Opiates and related narcotics causing adverse effects in therapeutic use	injuries & poisonings	-0.0364436	0.131364	0.964212	0.781455	3799	59	3740
705.3	Hidradenitis	dermatologic	0.0454764	0.164247	1.04653	0.781874	4080	40	4040
381.2	Eustachian tube disorders	sense organs	-0.0459589	0.167187	0.955081	0.783396	4413	36	4377
426.31	Right bundle branch block	circulatory system	0.042328	0.155138	1.04324	0.784975	2763	41	2722
416	Cardiomegaly	circulatory system	-0.0357522	0.131164	0.964879	0.785179	4335	60	4275
429.3	Symptoms involving cardiovascular system	circulatory system	-0.0289984	0.10676	0.971418	0.785912	4022	89	3933
803.2	Fracture of radius and ulna	injuries & poisonings	-0.0376078	0.139205	0.963091	0.787036	4565	51	4514
244.1	Secondary hypothyroidism	endocrine/metabolic	-0.0266557	0.0989855	0.973696	0.787707	3936	110	3826
558	Noninfectious gastroenteritis	digestive	0.0239602	0.0901425	1.02425	0.79039	3266	125	3141
381	Otitis media and Eustachian tube disorders	sense organs	0.0215943	0.0815995	1.02183	0.791289	4536	159	4377
292.11	Aphasia	mental disorders	-0.0596599	0.22563	0.942085	0.79146	4211	20	4191
401.22	Hypertensive chronic kidney disease	circulatory system	0.0187038	0.0707878	1.01888	0.791608	2334	421	1913
706	Diseases of sebaceous glands	dermatologic	0.0173335	0.0662341	1.01748	0.793553	4290	250	4040
440.2	Atherosclerosis of the extremities	circulatory system	-0.0246471	0.0941982	0.975654	0.79359	4415	110	4305
454.11	Varicose veins of lower extremity, symptomtic	circulatory system	0.0413928	0.158518	1.04226	0.793997	3395	42	3353
495.1	Chronic obstructive asthma	respiratory	0.0315969	0.122847	1.0321	0.797021	3356	72	3284
578	Gastrointestinal hemorrhage	digestive	-0.013891	0.054279	0.986205	0.798013	4539	386	4153
527.7	Disturbance of salivary secretion	digestive	-0.0410352	0.161104	0.959795	0.798945	4696	38	4658
702	Degenerative skin conditions and other dermatoses	dermatologic	0.034436	0.135754	1.03504	0.799754	4448	53	4395
596	Other disorders of bladder	genitourinary	0.0230371	0.0912411	1.0233	0.800665	4861	121	4740
459.9	Circulatory disease NEC	circulatory system	0.0202161	0.0805758	1.02042	0.801895	3948	163	3785
198.2	Secondary malignancy of respiratory organs	neoplasms	0.0440495	0.17573	1.04503	0.802072	4515	35	4480
275.3	Disorders of magnesium metabolism	endocrine/metabolic	-0.0202912	0.0810653	0.979913	0.80235	4381	158	4223
300.9	Posttraumatic stress disorder	mental disorders	-0.0301851	0.122921	0.970266	0.806019	2633	71	2562
253.1	Pituitary hyperfunction	endocrine/metabolic	0.0525244	0.213949	1.05393	0.80607	4337	25	4312
580.2	Nephrotic syndrome without mention of glomerulonephritis	genitourinary	-0.0452338	0.185406	0.955774	0.807253	3476	33	3443
728	Disorders of muscle, ligament, and fascia	musculoskeletal	0.034328	0.143266	1.03492	0.810633	3241	51	3190
472	Chronic pharyngitis and nasopharyngitis	respiratory	-0.020387	0.0868134	0.979819	0.814335	2854	140	2714
819	Skull and face fracture and other intercranial injury	injuries & poisonings	-0.039207	0.168712	0.961552	0.816235	5005	35	4970
8.5	Bacterial enteritis	infectious diseases	0.0247233	0.107099	1.02503	0.817434	4778	95	4683
870	Open wounds of head; neck; and trunk	injuries & poisonings	0.0259676	0.112584	1.02631	0.817587	4621	79	4542
562	Diverticulosis and diverticulitis	digestive	0.0146379	0.0643415	1.01475	0.820033	3410	269	3141
622.1	Polyp of corpus uteri	genitourinary	0.0286894	0.127722	1.0291	0.822272	4764	64	4700
426	Cardiac conduction disorders	circulatory system	0.0106288	0.0480134	1.01069	0.824803	3330	608	2722
401	Hypertension	circulatory system	-0.00858669	0.0392996	0.99145	0.827045	4744	2831	1913
531	Peptic ulcer (excl. esophageal)	digestive	-0.0226079	0.1043	0.977646	0.828396	5042	98	4944
252	Disorders of parathyroid gland	endocrine/metabolic	0.0184814	0.0853175	1.01865	0.828506	4460	148	4312
642	Hypertension complicating pregnancy, childbirth, and the puerperium	pregnancy complications	0.0149717	0.0694985	1.01508	0.829436	4984	288	4696
281	Other deficiency anemia	hematopoietic	0.0273579	0.127794	1.02774	0.830486	2419	63	2356
8.52	Intestinal infection due to C. difficile	infectious diseases	-0.0321796	0.151849	0.968333	0.832171	4727	44	4683
394.7	Disease of tricuspid valve	circulatory system	-0.0269896	0.127477	0.973371	0.832324	4291	63	4228
284.1	Pancytopenia	hematopoietic	0.0401032	0.189552	1.04092	0.832444	2386	30	2356
211	Benign neoplasm of other parts of digestive system	neoplasms	-0.0360341	0.171446	0.964607	0.833529	4823	35	4788
720	Spinal stenosis	musculoskeletal	0.0138947	0.0663042	1.01399	0.834011	4148	256	3892
707.1	Decubitus ulcer	dermatologic	0.0289914	0.138954	1.02942	0.834729	4947	54	4893
977	Personal history of allergy to medicinal agents	injuries & poisonings	0.0256602	0.124293	1.02599	0.836439	3808	68	3740
626.8	Infertility, female	genitourinary	0.0219097	0.106295	1.02215	0.836696	2939	107	2832
588.2	Secondary hyperparathyroidism (of renal origin)	genitourinary	0.0187545	0.0915087	1.01893	0.837613	3581	138	3443
374	Other disorders of eyelids	sense organs	0.0253622	0.125682	1.02569	0.840076	4174	68	4106
635.2	Antepartum hemorrhage, abruptio placentae, and placenta previa	pregnancy complications	0.0239086	0.118499	1.0242	0.840103	4470	89	4381
297	Suicidal ideation or attempt	mental disorders	0.0347317	0.172646	1.03534	0.840564	2601	39	2562
532	Dysphagia	digestive	-0.0116832	0.0581606	0.988385	0.840793	2996	350	2646
571.8	Liver abscess and sequelae of chronic liver disease	digestive	0.0331839	0.165381	1.03374	0.840971	4213	38	4175
654.1	Abnormality of organs and soft tissues of pelvis complicating pregnancy, childbirth, or the puerperium	pregnancy complications	0.0182692	0.0921103	1.01844	0.842779	4719	165	4554
250.1	Type 1 diabetes	endocrine/metabolic	-0.0190405	0.0962563	0.98114	0.843193	2858	115	2743
585.4	Chronic kidney disease, Stage I or II	genitourinary	0.0184418	0.0935391	1.01861	0.843705	3565	122	3443
278.4	Abnormal weight gain	endocrine/metabolic	0.0159749	0.081324	1.0161	0.844269	2226	169	2057
204	Leukemia	neoplasms	-0.0307582	0.160559	0.96971	0.84808	5011	37	4974
574.2	Calculus of bile duct	digestive	0.0403276	0.21351	1.04115	0.850187	4694	25	4669
276.13	Hyperpotassemia	endocrine/metabolic	0.014429	0.0766981	1.01453	0.850777	3486	190	3296
738	Other acquired musculoskeletal deformity	musculoskeletal	0.0236967	0.128332	1.02398	0.853502	4485	63	4422
930	Allergic reaction to food	injuries & poisonings	0.0175921	0.0952726	1.01775	0.853504	3580	127	3453
427	Cardiac dysrhythmias	circulatory system	-0.00650631	0.0353023	0.993515	0.853776	4035	1313	2722
618	Genital prolapse	genitourinary	-0.0180587	0.0990226	0.982103	0.855292	5063	101	4962
278.3	Localized adiposity	endocrine/metabolic	0.0303575	0.170074	1.03082	0.858334	2095	38	2057
537	Other disorders of stomach and duodenum	digestive	-0.0171188	0.0959552	0.983027	0.858406	4219	105	4114
300.11	Generalized anxiety disorder	mental disorders	0.0164251	0.0927168	1.01656	0.859388	2689	127	2562
8	Intestinal infection	infectious diseases	0.0143854	0.0823534	1.01449	0.861332	4843	160	4683
327	Sleep disorders	neurological	-0.00589097	0.0340471	0.994126	0.862632	4378	1287	3091
375.1	Dry eyes	sense organs	0.0169387	0.0994007	1.01708	0.864689	4154	104	4050
327.7	Sleep related movement disorders	neurological	-0.0207718	0.122462	0.979442	0.86531	3159	68	3091
610.1	Cystic mastopathy	genitourinary	-0.0249097	0.151512	0.975398	0.869411	3722	45	3677
286.8	Hypercoagulable state	hematopoietic	-0.0237392	0.145256	0.97654	0.87018	4174	49	4125
288.11	Neutropenia	hematopoietic	0.0255602	0.156946	1.02589	0.870628	3999	38	3961
782	Symptoms involving skin and other integumentary tissue	symptoms	-0.00858079	0.0526946	0.991456	0.870644	4155	424	3731
800	Fracture of lower limb	injuries & poisonings	0.0181509	0.111762	1.01832	0.870985	4594	80	4514
540	Appendiceal conditions	digestive	-0.0310822	0.192155	0.969396	0.871498	5145	29	5116
540.1	Appendicitis	digestive	-0.0310822	0.192155	0.969396	0.871498	5145	29	5116
610	Benign mammary dysplasias	genitourinary	0.0169657	0.105028	1.01711	0.871672	3767	90	3677
202	Cancer of other lymphoid, histiocytic tissue	neoplasms	0.0248959	0.154305	1.02521	0.871823	5018	44	4974
380.4	Impacted cerumen	sense organs	0.0146404	0.0912813	1.01475	0.872575	4711	129	4582
377	Disorders of optic nerve and visual pathways	sense organs	-0.0188505	0.117595	0.981326	0.872644	4130	80	4050
550	Abdominal hernia	digestive	-0.00865675	0.054527	0.991381	0.873857	4774	373	4401
626.12	Excessive or frequent menstruation	genitourinary	-0.010118	0.064431	0.989933	0.875217	3127	295	2832
626	Disorders of menstruation and other abnormal bleeding from female genital tract	genitourinary	0.00624304	0.0397979	1.00626	0.875348	3905	1073	2832
579.8	Nonspecific abnormal findings in stool contents	digestive	0.0263085	0.169709	1.02666	0.876805	4187	34	4153
270.3	Disorders of plasma protein metabolism	endocrine/metabolic	-0.0184182	0.11989	0.98175	0.877905	4647	69	4578
619.3	Noninflammatory disorders of cervix	genitourinary	-0.0251473	0.163749	0.975166	0.877947	3674	38	3636
702.2	Seborrheic keratosis	dermatologic	0.0210789	0.13922	1.0213	0.879655	4967	50	4917
278.1	Obesity	endocrine/metabolic	-0.00458682	0.0304941	0.995424	0.880436	4464	2407	2057
714.1	Rheumatoid arthritis	musculoskeletal	-0.0118741	0.079355	0.988196	0.881055	4324	164	4160
614.54	Abscess or ulceration of vulva	genitourinary	-0.0326834	0.219324	0.967845	0.881539	3712	21	3691
327.32	Obstructive sleep apnea	neurological	0.00578817	0.0389435	1.0058	0.881846	3971	880	3091
480	Pneumonia	respiratory	-0.00811749	0.0547736	0.991915	0.882184	4274	387	3887
871	Open wounds of extremities	injuries & poisonings	-0.0138307	0.0938539	0.986264	0.882844	4658	116	4542
428.4	Heart failure with preserved EF [Diastolic heart failure]	circulatory system	-0.00873151	0.0598118	0.991307	0.883935	4264	331	3933
244	Hypothyroidism	endocrine/metabolic	-0.00749075	0.0518623	0.992537	0.885157	4242	416	3826
352	Disorders of other cranial nerves	neurological	0.0211653	0.147428	1.02139	0.885845	4030	47	3983
246.7	Abnormal results of function study of thyroid	endocrine/metabolic	-0.021211	0.148227	0.979012	0.886213	3872	46	3826
561	Symptoms involving digestive system	digestive	0.00687864	0.0483183	1.0069	0.886795	3642	501	3141
562.2	Diverticulitis	digestive	-0.0157469	0.111369	0.984376	0.887559	3218	77	3141
696.4	Psoriasis	dermatologic	0.021859	0.154932	1.0221	0.887801	3679	42	3637
475.9	Postnasal drip	respiratory	0.0197784	0.140451	1.01998	0.888011	2766	52	2714
286.81	Primary hypercoagulable state	hematopoietic	-0.0209255	0.149328	0.979292	0.888556	4172	47	4125
507	Pleurisy; pleural effusion	respiratory	0.0142763	0.102964	1.01438	0.889724	4268	97	4171
452	Other venous embolism and thrombosis	circulatory system	0.00748481	0.0541648	1.00751	0.890094	3760	407	3353
747.2	Congenital anomalies of peripheral vascular system	congenital anomalies	-0.0287736	0.209911	0.971636	0.890971	4983	22	4961
694	Dyschromia and Vitiligo	dermatologic	-0.0138738	0.101438	0.986222	0.891212	3908	103	3805
627.3	Postmenopausal atrophic vaginitis	genitourinary	0.0195118	0.142922	1.0197	0.89141	2882	50	2832
290.1	Dementias	mental disorders	-0.0200001	0.147841	0.980199	0.892389	4241	50	4191
401.21	Hypertensive heart disease	circulatory system	0.0119606	0.0927237	1.01203	0.897365	2112	199	1913
509	Respiratory failure, insufficiency, arrest	respiratory	-0.00792623	0.0620293	0.992105	0.898321	4455	284	4171
747.11	Cardiac shunt/ heart septal defect	congenital anomalies	-0.019798	0.155206	0.980397	0.898498	5005	44	4961
158	Neoplasm of unspecified nature of digestive system	neoplasms	-0.0271173	0.212821	0.973247	0.898609	4773	20	4753
599.5	Frequency of urination and polyuria	genitourinary	0.00662715	0.0520594	1.00665	0.898703	3590	431	3159
795	Other and nonspecific abnormal cytological, histological and immunological findings	symptoms	-0.0245649	0.193177	0.975734	0.898812	5040	28	5012
277	Other disorders of metabolism	endocrine/metabolic	0.0138675	0.109313	1.01396	0.899051	4802	90	4712
355	Complex regional/central pain syndrome	neurological	0.0135135	0.10754	1.01361	0.9	4070	87	3983
117	Mycoses	infectious diseases	-0.028262	0.227651	0.972134	0.901199	3609	20	3589
526	Diseases of the jaws	digestive	0.0144786	0.117076	1.01458	0.901578	4411	74	4337
613	Other nonmalignant breast conditions	genitourinary	0.00711046	0.058433	1.00714	0.903148	4720	324	4396
54	Herpes simplex	infectious diseases	-0.00870029	0.0734075	0.991337	0.905655	3764	213	3551
276.12	Hyposmolality and/or hyponatremia	endocrine/metabolic	0.0107371	0.0910467	1.01079	0.906124	3423	127	3296
851	Complications of transplants and reattached limbs	injuries & poisonings	0.0109525	0.0931411	1.01101	0.906393	4453	122	4331
401.1	Essential hypertension	circulatory system	-0.00452911	0.0394816	0.995481	0.908671	4673	2760	1913
242.3	Exophthalmos	endocrine/metabolic	-0.024086	0.213903	0.976202	0.910346	3850	24	3826
270	Disorders of protein plasma/amino-acid transport and metabolism	endocrine/metabolic	-0.0128931	0.116389	0.98719	0.911794	4652	74	4578
296.1	Bipolar	mental disorders	-0.00893182	0.0814964	0.991108	0.912728	2740	178	2562
710.19	Unspecified osteomyelitis	musculoskeletal	-0.0178818	0.167384	0.982277	0.914923	4186	37	4149
735.21	Hammer toe (acquired)	musculoskeletal	0.0142078	0.136438	1.01431	0.917063	4475	53	4422
401.3	Other hypertensive complications	circulatory system	0.00892527	0.089193	1.00897	0.920291	2083	170	1913
771.1	Swelling of limb	symptoms	-0.00564255	0.0566476	0.994373	0.920656	4025	359	3666
755	Congenital anomalies of limbs	congenital anomalies	-0.0210067	0.21163	0.979212	0.920931	4998	23	4975
250.12	Type 1 diabetes with renal manifestations	endocrine/metabolic	0.0223283	0.225372	1.02258	0.92108	2764	21	2743
425.2	Secondary/extrinsic cardiomyopathies	circulatory system	-0.0102045	0.104126	0.989847	0.921931	4610	94	4516
250.7	Diabetic retinopathy	endocrine/metabolic	-0.00673964	0.0698623	0.993283	0.923147	4325	223	4102
473	Diseases of the larynx and vocal cords	respiratory	0.0077403	0.0804455	1.00777	0.923348	2887	173	2714
585.32	End stage renal disease	genitourinary	0.00628384	0.0673646	1.0063	0.92568	3698	255	3443
458.9	Hypotension NOS	circulatory system	-0.00880815	0.0972801	0.991231	0.927855	3905	120	3785
716	Other arthropathies	musculoskeletal	-0.00636118	0.070622	0.993659	0.928229	4369	220	4149
555.1	Regional enteritis	digestive	-0.0155723	0.174346	0.984548	0.928829	3176	35	3141
355.1	Chronic pain syndrome	neurological	0.00977305	0.110164	1.00982	0.929309	4066	83	3983
509.1	Respiratory failure	respiratory	0.00710151	0.0804057	1.00713	0.929622	4337	166	4171
371.1	Uveitis, noninfectious or NOS	sense organs	0.0110876	0.127377	1.01115	0.930636	4172	66	4106
790	Nonspecific findings on examination of blood	symptoms	-0.00550929	0.0649186	0.994506	0.932369	4515	258	4257
963.1	Antineoplastic and immunosuppressive drugs causing adverse effects	injuries & poisonings	-0.00933101	0.111092	0.990712	0.933062	3822	82	3740
371	Inflammation of the eye	sense organs	0.00591053	0.0710012	1.00593	0.933656	4317	211	4106
733.4	Aseptic necrosis of bone	musculoskeletal	0.0108783	0.130849	1.01094	0.933743	4031	62	3969
574	Cholelithiasis and cholecystitis	digestive	-0.00526363	0.0637225	0.99475	0.934168	4935	266	4669
772	Symptoms of the muscles	symptoms	-0.0073368	0.0889848	0.99269	0.934289	4443	132	4311
41.12	Methicillin resistant Staphylococcus aureus	infectious diseases	0.0153771	0.18733	1.0155	0.934579	4145	28	4117
585.34	Chronic Kidney Disease, Stage IV	genitourinary	0.00692048	0.0846533	1.00694	0.934845	3601	158	3443
327.3	Sleep apnea	neurological	-0.00303152	0.0373831	0.996973	0.935368	4087	996	3091
202.2	Non-Hodgkins lymphoma	neoplasms	0.0122609	0.161065	1.01234	0.939321	5014	40	4974
411.8	Other chronic ischemic heart disease, unspecified	circulatory system	0.00805639	0.109416	1.00809	0.941304	4155	91	4064
429.1	Heart transplant/surgery	circulatory system	0.0100485	0.136624	1.0101	0.94137	3987	54	3933
587	Kidney replaced by transpant	genitourinary	-0.00632561	0.0891949	0.993694	0.943462	3577	134	3443
256	Ovarian dysfunction	endocrine/metabolic	-0.0061044	0.0892881	0.993914	0.945493	4463	151	4312
567	Peritonitis and retroperitoneal infections	digestive	0.0099884	0.14669	1.01004	0.945713	4355	48	4307
740.12	Osteoarthrosis, localized, secondary	musculoskeletal	-0.011821	0.182058	0.988249	0.94823	3358	30	3328
395.1	Nonrheumatic mitral valve disorders	circulatory system	-0.00488054	0.0754872	0.995131	0.94845	4415	187	4228
694.2	Other dyschromia	dermatologic	-0.0070507	0.112697	0.992974	0.950114	3887	82	3805
246	Other disorders of thyroid	endocrine/metabolic	0.00677189	0.108774	1.00679	0.950358	3915	89	3826
200	Myeloproliferative disease	neoplasms	0.0102018	0.172117	1.01025	0.952735	5009	35	4974
414	Other forms of chronic heart disease	circulatory system	0.00552976	0.0945844	1.00555	0.953379	4187	123	4064
79	Viral infection	infectious diseases	-0.00408872	0.0700421	0.99592	0.95345	3774	223	3551
228	Hemangioma and lymphangioma, any site	neoplasms	0.0122881	0.21803	1.01236	0.955055	5120	22	5098
362	Other retinal disorders	sense organs	0.00408806	0.072635	1.0041	0.955117	4304	202	4102
687.1	Rash and other nonspecific skin eruption	dermatologic	0.00313776	0.0566514	1.00314	0.95583	3352	360	2992
389.2	Conductive hearing loss	sense organs	-0.0114963	0.217699	0.98857	0.957885	4484	22	4462
720.1	Spinal stenosis of lumbar region	musculoskeletal	0.00378184	0.0767307	1.00379	0.96069	4076	184	3892
352.2	Facial nerve disorders [CN7]	neurological	0.00917876	0.19186	1.00922	0.961843	4011	28	3983
530.3	Stricture and stenosis of esophagus	digestive	0.0105172	0.222	1.01057	0.962215	2667	21	2646
496.2	Chronic bronchitis	respiratory	0.00366779	0.080629	1.00367	0.963717	3462	178	3284
420.3	Endocarditis	circulatory system	-0.00904062	0.199481	0.991	0.963852	4541	25	4516
338.2	Chronic pain	neurological	-0.00222622	0.0519295	0.997776	0.965805	4192	423	3769
588	Disorders resulting from impaired renal function	genitourinary	-0.00351887	0.0856885	0.996487	0.967243	3603	160	3443
365.2	Primary angle-closure glaucoma	sense organs	-0.00531106	0.131453	0.994703	0.967772	4319	61	4258
801.1	Fracture of foot	injuries & poisonings	-0.00807401	0.206215	0.991958	0.968768	4538	24	4514
647.1	Infections of genitourinary tract during pregnancy	pregnancy complications	0.00389231	0.110124	1.0039	0.971805	4824	108	4716
470	Septal Deviations/Turbinate Hypertrophy	respiratory	-0.00530088	0.166348	0.994713	0.974579	2750	36	2714
475	Chronic sinusitis	respiratory	-0.00176589	0.0586156	0.998236	0.975966	3041	327	2714
578.8	Hemorrhage of rectum and anus	digestive	-0.00297706	0.0997942	0.997027	0.976201	4259	106	4153
722	Intervertebral disc disorders	musculoskeletal	0.00145498	0.0488627	1.00146	0.976245	4371	479	3892
401.2	Hypertensive heart and/or renal disease	circulatory system	-0.00176923	0.0620737	0.998232	0.977262	2560	647	1913
536.8	Dyspepsia and other specified disorders of function of stomach	digestive	0.00356868	0.132786	1.00358	0.978559	4169	55	4114
765	Cervical radiculitis	symptoms	0.00209794	0.0782206	1.0021	0.978603	3943	180	3763
348.9	Other conditions of brain, NOS	neurological	-0.00540339	0.20546	0.994611	0.979019	4264	24	4240
686.1	Carbuncle and furuncle	dermatologic	-0.00336855	0.128247	0.996637	0.979045	3989	64	3925
426.21	First degree AV block	circulatory system	0.0050754	0.194064	1.00509	0.979135	2751	29	2722
782.3	Edema	symptoms	0.00107827	0.0441183	1.00108	0.980501	4407	676	3731
585.3	Chronic renal failure [CKD]	genitourinary	-0.00102355	0.0437582	0.998977	0.981338	4198	755	3443
277.7	Dysmetabolic syndrome X	endocrine/metabolic	-0.00421497	0.193832	0.995794	0.982651	4739	27	4712
963	Poisoning by primarily systemic agents	injuries & poisonings	-0.00232374	0.109362	0.997679	0.983048	3825	85	3740
595	Hydronephrosis	genitourinary	0.00293043	0.149183	1.00293	0.984328	4914	42	4872
353	Nerve root and plexus disorders	neurological	0.00290913	0.198228	1.00291	0.988291	4007	24	3983
514.1	Abnormal results of function study of pulmonary system	respiratory	-0.00235859	0.174787	0.997644	0.989234	4426	34	4392
428.2	Heart failure NOS	circulatory system	-0.00153115	0.146679	0.99847	0.991671	3981	48	3933
596.5	Functional disorders of bladder	genitourinary	0.00104745	0.109331	1.00105	0.992356	4825	85	4740
278	Overweight, obesity and other hyperalimentation	endocrine/metabolic	0.000271248	0.0299451	1.00027	0.992773	4674	2617	2057
681	Superficial cellulitis and abscess	dermatologic	-0.00040995	0.0479163	0.99959	0.993174	4422	497	3925
627	Menopausal and postmenopausal disorders	genitourinary	-0.000376174	0.0494522	0.999624	0.993931	3316	484	2832
590	Pyelonephritis	genitourinary	-0.000649894	0.0873226	0.99935	0.994062	3412	139	3273
303.3	Psychogenic disorder	mental disorders	-0.00145113	0.216157	0.99855	0.994644	2583	21	2562
346.1	Nonspecific abnormal findings on radiological and other examination of skull and head	neurological	0.00143877	0.221779	1.00144	0.994824	4262	22	4240
256.4	Polycystic ovaries	endocrine/metabolic	-0.000430202	0.0917592	0.99957	0.996259	4454	142	4312
635	Hemorrhage during pregnancy; childbirth and postpartum	pregnancy complications	-0.000238438	0.107213	0.999762	0.998226	4493	112	4381
452.2	Deep vein thrombosis [DVT]	circulatory system	-9.44396e-05	0.0708026	0.999906	0.998936	3580	227	3353
90	Sexually transmitted infections (not HIV or hepatitis)	infectious diseases	0.000197604	0.154038	1.0002	0.998976	4996	48	4948
509.8	Dependence on respirator [Ventilator] or supplemental oxygen	respiratory	9.99463e-05	0.0955887	1.0001	0.999166	4280	109	4171
743.12	Senile osteoporosis	musculoskeletal	NA	NA	NA	NA	4470	1	4469
727.8	Plica syndrome	musculoskeletal	NA	NA	NA	NA	3191	1	3190
384.1	Myringitis	sense organs	NA	NA	NA	NA	4378	1	4377
334.1	Spinocerebellar disease	neurological	NA	NA	NA	NA	4241	1	4240
389.3	Degenerative and vascular disorders of ear	sense organs	NA	NA	NA	NA	4463	1	4462
526.3	Anomalies of jaw size/symmetry	digestive	NA	NA	NA	NA	4338	1	4337
362.1	Retinopathy of prematurity	sense organs	NA	NA	NA	NA	4103	1	4102
528.12	Oral aphthae	digestive	NA	NA	NA	NA	4659	1	4658
362.5	Toxic maculopathy of retina	sense organs	NA	NA	NA	NA	4103	1	4102
480.13	MRSA pneumonia	respiratory	NA	NA	NA	NA	3888	1	3887
286.5	Hemorrhagic disorder due to intrinsic circulating anticoagulants	hematopoietic	NA	NA	NA	NA	4126	1	4125
446.8	Thrombotic microangiopathy	circulatory system	NA	NA	NA	NA	4306	1	4305
686.2	Impetigo	dermatologic	NA	NA	NA	NA	3926	1	3925
246.2	Thyroid cyst	endocrine/metabolic	NA	NA	NA	NA	3827	1	3826
870.6	Open wound of neck	injuries & poisonings	NA	NA	NA	NA	4543	1	4542
756.3	Congenital anomalies of muscle, tendon, fascia, and connective tissue	congenital anomalies	NA	NA	NA	NA	4976	1	4975
592.21	Urethral syndrome	genitourinary	NA	NA	NA	NA	3274	1	3273
305.21	Anorexia nervosa	mental disorders	NA	NA	NA	NA	2563	1	2562
972.1	Cardiac rhythm regulators causing adverse effects in therapeutic use	injuries & poisonings	NA	NA	NA	NA	3741	1	3740
729.7	Nontraumatic compartment syndrome	musculoskeletal	NA	NA	NA	NA	3191	1	3190
383	Otosclerosis	sense organs	NA	NA	NA	NA	4378	1	4377
368.3	Anisometropia	sense organs	NA	NA	NA	NA	4218	1	4217
190	Cancer of eye	neoplasms	NA	NA	NA	NA	5075	1	5074
592.2	Urethritis and urethral syndrome	genitourinary	NA	NA	NA	NA	3274	1	3273
290.12	Dementia with cerebral degenerations	mental disorders	NA	NA	NA	NA	4192	1	4191
695.21	Dermatitis herpetiformis	dermatologic	NA	NA	NA	NA	3806	1	3805
253.11	Acromegaly and gigantism	endocrine/metabolic	NA	NA	NA	NA	4313	1	4312
870.4	Open wound of nose and sinus	injuries & poisonings	NA	NA	NA	NA	4543	1	4542
260.7	Polyphagia	endocrine/metabolic	NA	NA	NA	NA	3257	1	3256
986	Toxic effect of carbon monoxide	injuries & poisonings	NA	NA	NA	NA	4935	1	4934
443.7	Peripheral angiopathy in diseases classified elsewhere	circulatory system	NA	NA	NA	NA	4306	1	4305
524.3	Anomalies of tooth position/malocclusion	digestive	NA	NA	NA	NA	4338	1	4337
704.12	Telogen effluvium	dermatologic	NA	NA	NA	NA	4346	1	4345
245.1	Thyroiditis, acute and subacute	endocrine/metabolic	NA	NA	NA	NA	3827	1	3826
221	Benign neoplasm of other female genital organs	neoplasms	NA	NA	NA	NA	3282	1	3281
656.4	Hemorrhage of fetus or newborn	pregnancy complications	NA	NA	NA	NA	4884	1	4883
8.7	Intestinal infection due to protozoa	infectious diseases	NA	NA	NA	NA	4684	1	4683
145.4	Cancer of the gums	neoplasms	NA	NA	NA	NA	5109	1	5108
524	Dentofacial anomalies, including malocclusion	digestive	NA	NA	NA	NA	4338	1	4337
365.5	Pseudoexfoliation glaucoma	sense organs	NA	NA	NA	NA	4259	1	4258
258	Iatrogenic endocrine disorders	endocrine/metabolic	NA	NA	NA	NA	4313	1	4312
715.3	Spinal enthesopathy	musculoskeletal	NA	NA	NA	NA	4161	1	4160
626.21	Mittelschmerz	genitourinary	NA	NA	NA	NA	2833	1	2832
264.9	Lack of normal physiological development, unspecified	endocrine/metabolic	NA	NA	NA	NA	3257	1	3256
855	Complication of nervous system device, implant, and graft	injuries & poisonings	NA	NA	NA	NA	4332	1	4331
79.2	Infectious mononucleosis	infectious diseases	NA	NA	NA	NA	3552	1	3551
366.3	Traumatic cataract	sense organs	NA	NA	NA	NA	3982	1	3981
264.2	Failure to thrive (childhood)	endocrine/metabolic	NA	NA	NA	NA	3257	1	3256
624.1	Dystrophy of female genital tract	genitourinary	NA	NA	NA	NA	3808	1	3807
795.82	Elevated cancer antigen 125 [CA 125]	symptoms	NA	NA	NA	NA	5013	1	5012
931	Contact dermatitis and other eczema due to plants [except food]	injuries & poisonings	NA	NA	NA	NA	3454	1	3453
724.9	Other unspecified back disorders	musculoskeletal	NA	NA	NA	NA	3893	1	3892
283.2	Non-autoimmune hemolytic anemias	hematopoietic	NA	NA	NA	NA	2357	1	2356
225.2	Benign neoplasm of spinal cord, meninges	neoplasms	NA	NA	NA	NA	5075	1	5074
580.13	Acute glomerulonephritis, NOS	genitourinary	NA	NA	NA	NA	3444	1	3443
261.1	Vitamin A deficiency	endocrine/metabolic	NA	NA	NA	NA	3257	1	3256
200.1	Polycythemia vera	neoplasms	NA	NA	NA	NA	4337	1	4336
284.2	Constitutional aplastic anemia	hematopoietic	NA	NA	NA	NA	2357	1	2356
285.3	Sideroblastic anemia	hematopoietic	NA	NA	NA	NA	2357	1	2356
711.2	Reiter's disease	musculoskeletal	NA	NA	NA	NA	4150	1	4149
313.3	Autism	mental disorders	NA	NA	NA	NA	4986	1	4985
251.8	Abnormality of secretion of glucagon or gastrin	endocrine/metabolic	NA	NA	NA	NA	4313	1	4312
604	Disorders of penis	genitourinary	NA	NA	NA	NA	5147	1	5146
759.1	Anomalies of endocrine glands, congenital	congenital anomalies	NA	NA	NA	NA	4981	1	4980
196	Radiotherapy	neoplasms	NA	NA	NA	NA	4481	1	4480
255.3	Adrenogenital disorders	endocrine/metabolic	NA	NA	NA	NA	4313	1	4312
618.5	Prolapse of vaginal vault after hysterectomy	genitourinary	NA	NA	NA	NA	4963	1	4962
117.1	Histoplasmosis	infectious diseases	NA	NA	NA	NA	3590	1	3589
301.1	Schizoid personality disorder	mental disorders	NA	NA	NA	NA	2563	1	2562
604.1	Redundant prepuce and phimosis/BXO	genitourinary	NA	NA	NA	NA	5147	1	5146
987	Toxic effect of other gases, fumes, or vapors	injuries & poisonings	NA	NA	NA	NA	4935	1	4934
261.3	Vitamin C deficiencies	endocrine/metabolic	NA	NA	NA	NA	3257	1	3256
962.2	Insulins and antidiabetic agents causing adverse effects in therapeutic use	injuries & poisonings	NA	NA	NA	NA	3741	1	3740
749.1	Cleft palate	congenital anomalies	NA	NA	NA	NA	4476	1	4475
244.3	Iodine hypothyroidism	endocrine/metabolic	NA	NA	NA	NA	3827	1	3826
277.1	Disorders of porphyrin metabolism	endocrine/metabolic	NA	NA	NA	NA	4713	1	4712
289.1	Myelofibrosis	hematopoietic	NA	NA	NA	NA	3962	1	3961
361.2	Retinoschisis and retinal cysts	sense organs	NA	NA	NA	NA	4259	1	4258
258.1	Postablative ovarian failure	endocrine/metabolic	NA	NA	NA	NA	4313	1	4312
270.11	Disturbances of sulphur-bearing amino-acid metabolism	endocrine/metabolic	NA	NA	NA	NA	4579	1	4578
260.22	Nutritional marasmus	endocrine/metabolic	NA	NA	NA	NA	3257	1	3256
360.3	Hypotony of eye	sense organs	NA	NA	NA	NA	4259	1	4258
312.3	Impulse control disorder	mental disorders	NA	NA	NA	NA	4986	1	4985
750.15	Congenital anomalies of stomach	congenital anomalies	NA	NA	NA	NA	4970	1	4969
519.2	Respiratory complications	respiratory	NA	NA	NA	NA	4595	1	4594
223	Benign neoplasm of kidney and other urinary organs	neoplasms	NA	NA	NA	NA	1691	1	1690
90.3	Venereal diseases due to Chlamydia trachomatis	infectious diseases	NA	NA	NA	NA	4949	1	4948
364.2	Corneal edema	sense organs	NA	NA	NA	NA	4259	1	4258
727.7	Contracture of tendon (sheath)	musculoskeletal	NA	NA	NA	NA	3191	1	3190
270.2	Disorders of amino-acid metabolism	endocrine/metabolic	NA	NA	NA	NA	4579	1	4578
755.61	Congenital hip dysplasia and deformity	congenital anomalies	NA	NA	NA	NA	4976	1	4975
260.21	Kwashiorkor	endocrine/metabolic	NA	NA	NA	NA	3257	1	3256
755.4	Congenital anomalies of upper limb, including shoulder girdle	congenital anomalies	NA	NA	NA	NA	4976	1	4975
975	Poisoning by agents primarily acting on the smooth and skeletal muscles and respiratory system	injuries & poisonings	NA	NA	NA	NA	3741	1	3740
253.4	Anterior pituitary disorders	endocrine/metabolic	NA	NA	NA	NA	4313	1	4312
379.4	Anomalies of pupillary function	sense organs	NA	NA	NA	NA	4051	1	4050
194	Cancer of other endocrine glands	neoplasms	NA	NA	NA	NA	4919	1	4918
287.2	Allergic purpura	hematopoietic	NA	NA	NA	NA	4126	1	4125
446.7	Takayasu's disease	circulatory system	NA	NA	NA	NA	4306	1	4305
686.4	Pyogenic granuloma	dermatologic	NA	NA	NA	NA	3926	1	3925
755.6	Other congenital anomalies of lower limb, including pelvic girdle	congenital anomalies	NA	NA	NA	NA	4977	2	4975
872	Traumatic amputation	injuries & poisonings	NA	NA	NA	NA	4544	2	4542
164	Cancer of intrathoracic organs	neoplasms	NA	NA	NA	NA	5024	2	5022
130	Spirochetal infection	infectious diseases	NA	NA	NA	NA	4482	2	4480
701.5	Abnormal granulation tissue	dermatologic	NA	NA	NA	NA	4554	2	4552
303.1	Dissociative disorder	mental disorders	NA	NA	NA	NA	2564	2	2562
174.2	Breast cancer [male]	neoplasms	NA	NA	NA	NA	3708	2	3706
958.1	Postoperative shock	injuries & poisonings	NA	NA	NA	NA	5111	2	5109
286.13	Congenital factor VIII disorder	hematopoietic	NA	NA	NA	NA	4127	2	4125
133	Arthropod-borne diseases	infectious diseases	NA	NA	NA	NA	4482	2	4480
736.1	Acquired deformities of forearm	musculoskeletal	NA	NA	NA	NA	4424	2	4422
444.2	Embolism and thrombosis of abdominal aorta	circulatory system	NA	NA	NA	NA	4307	2	4305
204.22	Myeloid leukemia, chronic	neoplasms	NA	NA	NA	NA	4976	2	4974
217.1	Nevus, non-neoplastic	neoplasms	NA	NA	NA	NA	1985	2	1983
526.1	Cysts of the jaws	digestive	NA	NA	NA	NA	4339	2	4337
527.1	Hypertrophy of salivary gland	digestive	NA	NA	NA	NA	4660	2	4658
379.3	Aphakia and other disorders of lens	sense organs	NA	NA	NA	NA	4052	2	4050
379.51	Pigmentary iris degeneration	sense organs	NA	NA	NA	NA	4052	2	4050
528.4	Cysts of oral soft tissues	digestive	NA	NA	NA	NA	4660	2	4658
694.3	Vascular disorders of skin	dermatologic	NA	NA	NA	NA	3807	2	3805
941	Adverse reaction to serum or vaccine	injuries & poisonings	NA	NA	NA	NA	3455	2	3453
277.6	Other deficiencies of circulating enzymes	endocrine/metabolic	NA	NA	NA	NA	4714	2	4712
334.21	Amyotrophic Lateral Sclerosis	neurological	NA	NA	NA	NA	4242	2	4240
983	Toxic effect of corrosive aromatics, acids, and caustic alkalis	injuries & poisonings	NA	NA	NA	NA	4936	2	4934
259.8	Polyglandular activity in multiple endocrine adenomatosis	endocrine/metabolic	NA	NA	NA	NA	4314	2	4312
818.1	Subdural hemorrhage (injury)	injuries & poisonings	NA	NA	NA	NA	4972	2	4970
134.1	Intestinal helminthiases	infectious diseases	NA	NA	NA	NA	4482	2	4480
295.2	Paranoid disorders	mental disorders	NA	NA	NA	NA	2564	2	2562
716.8	Palindromic rheumatism	musculoskeletal	NA	NA	NA	NA	4151	2	4149
938.1	Acute dermatitis due to solar radiation	injuries & poisonings	NA	NA	NA	NA	3455	2	3453
359.1	Muscular dystrophies	neurological	NA	NA	NA	NA	4624	2	4622
442.3	Aneurysm of artery of lower extremity	circulatory system	NA	NA	NA	NA	4307	2	4305
287.4	Qualitative platelet defects	hematopoietic	NA	NA	NA	NA	4127	2	4125
721.8	Other allied disorders of spine	musculoskeletal	NA	NA	NA	NA	3894	2	3892
259.1	Nonspecific abnormal results of other endocrine function study	endocrine/metabolic	NA	NA	NA	NA	4314	2	4312
984	Toxic effect of lead and its compounds (including fumes)	injuries & poisonings	NA	NA	NA	NA	4936	2	4934
386.1	Meniere's disease	sense organs	NA	NA	NA	NA	3620	2	3618
610.3	Fibrosclerosis of breast	genitourinary	NA	NA	NA	NA	3679	2	3677
134	Helminthiases	infectious diseases	NA	NA	NA	NA	4482	2	4480
443.8	Other specified peripheral vascular diseases	circulatory system	NA	NA	NA	NA	4307	2	4305
751.3	Obstructive genitourinary defect	congenital anomalies	NA	NA	NA	NA	4971	2	4969
610.2	Fibroadenosis of breast	genitourinary	NA	NA	NA	NA	3679	2	3677
535.1	Acute gastritis	digestive	NA	NA	NA	NA	4116	2	4114
149.9	Cancer of of nasal cavities	neoplasms	NA	NA	NA	NA	5110	2	5108
264	Lack of normal physiological development	endocrine/metabolic	NA	NA	NA	NA	3258	2	3256
618.6	Vaginal enterocele, congenital or acquired	genitourinary	NA	NA	NA	NA	4964	2	4962
285.8	Hemoglobinuria	hematopoietic	NA	NA	NA	NA	2358	2	2356
530.6	Diverticulum of esophagus, acquired	digestive	NA	NA	NA	NA	2648	2	2646
325	Phlebitis and thrombophlebitis of intracranial venous sinuses	neurological	NA	NA	NA	NA	5008	2	5006
362.29	Macular degeneration (senile) of retina NOS	sense organs	NA	NA	NA	NA	4104	2	4102
189.12	Malignant neoplasm of renal pelvis	neoplasms	NA	NA	NA	NA	5071	2	5069
960.1	Adverse effects of antibacterials (not penicillins)	injuries & poisonings	NA	NA	NA	NA	3742	2	3740
528.41	Cyst of the salivary gland	digestive	NA	NA	NA	NA	4660	2	4658
529.6	Glossodynia	digestive	NA	NA	NA	NA	4660	2	4658
228.1	Hemangioma of skin and subcutaneous tissue	neoplasms	NA	NA	NA	NA	5100	2	5098
729.1	Rheumatism, unspecified and fibrositis	musculoskeletal	NA	NA	NA	NA	3192	2	3190
366.1	Nonsenile Cataract	sense organs	NA	NA	NA	NA	3983	2	3981
627.21	Symptomatic artificial menopause	genitourinary	NA	NA	NA	NA	2834	2	2832
271.9	Other disorders of carbohydrate transport and metabolism	endocrine/metabolic	NA	NA	NA	NA	4274	2	4272
323.2	Acute (transverse) myelitis	neurological	NA	NA	NA	NA	5008	2	5006
752.2	Other specified congenital anomalies of nervous system	congenital anomalies	NA	NA	NA	NA	5073	2	5071
716.2	Unspecified monoarthritis	musculoskeletal	NA	NA	NA	NA	4151	2	4149
370.2	Superficial keratitis	sense organs	NA	NA	NA	NA	4108	2	4106
442.2	Aneurysm of iliac artery	circulatory system	NA	NA	NA	NA	4307	2	4305
756.1	Congenital anomalies of abdominal wall; diaphram	congenital anomalies	NA	NA	NA	NA	4977	2	4975
244.5	Congenital hypothyroidism	endocrine/metabolic	NA	NA	NA	NA	3828	2	3826
550.3	Femoral hernia	digestive	NA	NA	NA	NA	4403	2	4401
446.4	Wegener's granulomatosis	circulatory system	NA	NA	NA	NA	4307	2	4305
529.1	Glossitis	digestive	NA	NA	NA	NA	4660	2	4658
942	Infusion and transfusion reaction	injuries & poisonings	NA	NA	NA	NA	3455	2	3453
755.3	Congenital anomaly of fingers/toes	congenital anomalies	NA	NA	NA	NA	4977	2	4975
441.1	Acute vascular insufficiency of intestine	circulatory system	NA	NA	NA	NA	4307	2	4305
172.22	Squamous cell carcinoma	neoplasms	NA	NA	NA	NA	4884	2	4882
569.1	Toxic gastroenteritis and colitis	digestive	NA	NA	NA	NA	4309	2	4307
840.1	Muscle/tendon sprain	injuries & poisonings	NA	NA	NA	NA	3737	2	3735
386.3	Labyrinthitis	sense organs	NA	NA	NA	NA	3620	2	3618
875	Non-healing surgical wound	injuries & poisonings	NA	NA	NA	NA	4544	2	4542
371.9	Chronic inflammatory disorders of orbit	sense organs	NA	NA	NA	NA	4108	2	4106
528.6	Leukoplakia of oral mucosa	digestive	NA	NA	NA	NA	4660	2	4658
594.8	Renal colic	genitourinary	NA	NA	NA	NA	4874	2	4872
972.6	Antihypertensive agents causing adverse effects	injuries & poisonings	NA	NA	NA	NA	3742	2	3740
426.22	Mobitz II AV block	circulatory system	NA	NA	NA	NA	2724	2	2722
334.2	Anterior horn cell disease	neurological	NA	NA	NA	NA	4242	2	4240
202.24	Large cell lymphoma	neoplasms	NA	NA	NA	NA	4976	2	4974
370.31	Keratoconjunctivitis sicca	sense organs	NA	NA	NA	NA	4108	2	4106
526.9	Jaw disease NOS	digestive	NA	NA	NA	NA	4339	2	4337
860	Bone marrow or stem cell transplant	neoplasms	NA	NA	NA	NA	5151	2	5149
758.1	Chromosomal anomalies	congenital anomalies	NA	NA	NA	NA	4982	2	4980
279.2	Autoimmune disease NEC	endocrine/metabolic	NA	NA	NA	NA	4653	3	4650
728.2	Laxity of ligament or hypermobility syndrome	musculoskeletal	NA	NA	NA	NA	3193	3	3190
594.2	Calculus of lower urinary tract	genitourinary	NA	NA	NA	NA	4875	3	4872
627.22	Need for Hormone replacement therapy (postmenopausal)	genitourinary	NA	NA	NA	NA	2835	3	2832
523.3	Periodontitis (acute or chronic)	digestive	NA	NA	NA	NA	4340	3	4337
337.1	Peripheral autonomic neuropathy	neurological	NA	NA	NA	NA	4243	3	4240
728.71	Contracture of palmar fascia [Dupuytren's disease]	musculoskeletal	NA	NA	NA	NA	3193	3	3190
800.4	Fracture of patella	injuries & poisonings	NA	NA	NA	NA	4517	3	4514
452.1	Iatrogenic pulmonary embolism and infarction	circulatory system	NA	NA	NA	NA	3356	3	3353
385.3	Cholesteatoma	sense organs	NA	NA	NA	NA	4380	3	4377
376	Disorders of the orbit	sense organs	NA	NA	NA	NA	4053	3	4050
575.6	Cholesterolosis of gallbladder	digestive	NA	NA	NA	NA	4672	3	4669
691.1	Ichthyosis congenita	dermatologic	NA	NA	NA	NA	3808	3	3805
287.1	Spontaneous ecchymoses	hematopoietic	NA	NA	NA	NA	4128	3	4125
386.21	Central origin vertigo	sense organs	NA	NA	NA	NA	3621	3	3618
573.1	Chronic passive congestion of liver	digestive	NA	NA	NA	NA	4178	3	4175
592.12	Chronic cystitis	genitourinary	NA	NA	NA	NA	3276	3	3273
270.1	Disturbances of amino-acid transport	endocrine/metabolic	NA	NA	NA	NA	4581	3	4578
253.7	Other disorders of neurohypophysis	endocrine/metabolic	NA	NA	NA	NA	4315	3	4312
259.2	Carcinoid syndrome	endocrine/metabolic	NA	NA	NA	NA	4315	3	4312
362.22	Macular degeneration, wet	sense organs	NA	NA	NA	NA	4105	3	4102
433.32	Moyamoya disease	circulatory system	NA	NA	NA	NA	4370	3	4367
353.2	Nerve root lesions	neurological	NA	NA	NA	NA	3986	3	3983
270.31	Polyclonal hypergammaglobulinemia	endocrine/metabolic	NA	NA	NA	NA	4581	3	4578
870.2	Open wound of ear	injuries & poisonings	NA	NA	NA	NA	4545	3	4542
876	Posttraumatic wound infection not elsewhere classified	injuries & poisonings	NA	NA	NA	NA	4545	3	4542
41.21	Rheumatic fever / chorea	infectious diseases	NA	NA	NA	NA	4120	3	4117
381.9	Otorrhea	sense organs	NA	NA	NA	NA	4380	3	4377
818.2	Subarachnoid hemorrhage (injury)	injuries & poisonings	NA	NA	NA	NA	4973	3	4970
313.2	Tics and stuttering	mental disorders	NA	NA	NA	NA	4988	3	4985
614.4	Inflammatory diseases of uterus, except cervix	genitourinary	NA	NA	NA	NA	3694	3	3691
599.6	Oliguria and anuria	genitourinary	NA	NA	NA	NA	3162	3	3159
420.22	Chronic pericarditis	circulatory system	NA	NA	NA	NA	4519	3	4516
381.3	Mastoiditis & related conditions	sense organs	NA	NA	NA	NA	4380	3	4377
174.3	Neoplasm of uncertain behavior of breast	neoplasms	NA	NA	NA	NA	3709	3	3706
149.5	Hx of malignant neoplasm of oral cavity and pharynx	neoplasms	NA	NA	NA	NA	5111	3	5108
536.7	Complications of gastrostomy, colostomy and enterostomy	digestive	NA	NA	NA	NA	4117	3	4114
753.2	Congenital anomalies of posterior segment of eye	congenital anomalies	NA	NA	NA	NA	5074	3	5071
446.6	Polyarteritis nodosa	circulatory system	NA	NA	NA	NA	4308	3	4305
242.31	Thyrotoxic exophthalmos	endocrine/metabolic	NA	NA	NA	NA	3829	3	3826
149.1	Cancer of oropharynx	neoplasms	NA	NA	NA	NA	5111	3	5108
290.2	Delirium due to conditions classified elsewhere	mental disorders	NA	NA	NA	NA	4194	3	4191
913	Toxic effect of venom	injuries & poisonings	NA	NA	NA	NA	5031	3	5028
312	Conduct disorders	mental disorders	NA	NA	NA	NA	4988	3	4985
753	Congenital anomalies of the eye	congenital anomalies	NA	NA	NA	NA	5074	3	5071
217	Vascular hamartomas and non-neoplastic nevi	neoplasms	NA	NA	NA	NA	1986	3	1983
283.1	Autoimmune hemolytic anemias	hematopoietic	NA	NA	NA	NA	2359	3	2356
202.21	Nodular lymphoma	neoplasms	NA	NA	NA	NA	4977	3	4974
724.2	Disorders of coccyx	musculoskeletal	NA	NA	NA	NA	3895	3	3892
442.4	Arterial dissection	circulatory system	NA	NA	NA	NA	4308	3	4305
509.3	Pulmonary insufficiency or respiratory failure following trauma and surgery	respiratory	NA	NA	NA	NA	4174	3	4171
742.8	Articular cartilage disorder	musculoskeletal	NA	NA	NA	NA	4105	3	4102
781.1	Loss of height	symptoms	NA	NA	NA	NA	4740	3	4737
528.11	Stomatitis and mucositis (ulcerative)	digestive	NA	NA	NA	NA	4661	3	4658
172.21	Basal cell carcinoma (new)	neoplasms	NA	NA	NA	NA	4885	3	4882
530.7	Gastroesophageal laceration-hemorrhage syndrome	digestive	NA	NA	NA	NA	2649	3	2646
286.11	Von willebrand's disease	hematopoietic	NA	NA	NA	NA	4128	3	4125
523.31	Acute periodontitis	digestive	NA	NA	NA	NA	4340	3	4337
378.2	Nystagmus and other irregular eye movements	sense organs	NA	NA	NA	NA	4053	3	4050
159.3	Malignant neoplasm of gallbladder and extrahepatic bile ducts	neoplasms	NA	NA	NA	NA	4756	3	4753
448	Disease of capillaries	circulatory system	NA	NA	NA	NA	4308	3	4305
525.2	Atrophy of edentulous alveolar ridge	digestive	NA	NA	NA	NA	4341	4	4337
159.4	Malignant neoplasm of retroperitoneum and peritoneum	neoplasms	NA	NA	NA	NA	4757	4	4753
260.1	Cachexia	endocrine/metabolic	NA	NA	NA	NA	3260	4	3256
523.1	Gingivitis	digestive	NA	NA	NA	NA	4341	4	4337
426.25	Other heart block	circulatory system	NA	NA	NA	NA	2726	4	2722
368.91	Psychophysical visual disturbances	sense organs	NA	NA	NA	NA	4221	4	4217
530.12	Ulcer of esophagus	digestive	NA	NA	NA	NA	2650	4	2646
150	Cancer of esophagus	neoplasms	NA	NA	NA	NA	4757	4	4753
286.6	Defibrination syndrome	hematopoietic	NA	NA	NA	NA	4129	4	4125
750.21	Congenital anomalies of intestine	congenital anomalies	NA	NA	NA	NA	4973	4	4969
480.3	Pneumonia due to fungus (mycoses)	respiratory	NA	NA	NA	NA	3891	4	3887
911	Blister	injuries & poisonings	NA	NA	NA	NA	5116	4	5112
286.4	Acquired coagulation factor deficiency	hematopoietic	NA	NA	NA	NA	4129	4	4125
597.1	Urethral stricture (not specified as infectious)	genitourinary	NA	NA	NA	NA	4744	4	4740
732.1	Juvenile osteochondrosis	musculoskeletal	NA	NA	NA	NA	3973	4	3969
701.1	Keratoderma, acquired	dermatologic	NA	NA	NA	NA	4556	4	4552
647.3	Major puerperal infection	pregnancy complications	NA	NA	NA	NA	4720	4	4716
289.8	Polycythemia vera, secondary	hematopoietic	NA	NA	NA	NA	3935	4	3931
750.22	Congenital anomaly of gallbladder, bile ducts, liver, pancreas	congenital anomalies	NA	NA	NA	NA	4973	4	4969
794	Abnormal results of other function studies (bladder, pancreas, placenta, spleen, etc)	symptoms	NA	NA	NA	NA	5152	4	5148
789.1	Persistent vomiting	symptoms	NA	NA	NA	NA	3138	4	3134
315.3	Mental retardation	mental disorders	NA	NA	NA	NA	4989	4	4985
758	Chromosomal anomalies and genetic disorders	congenital anomalies	NA	NA	NA	NA	4984	4	4980
732	Osteochondropathies	musculoskeletal	NA	NA	NA	NA	3973	4	3969
748	Anomalies of respiratory system, congenital	congenital anomalies	NA	NA	NA	NA	5104	4	5100
500.1	Extrinsic allergic alveolitis	respiratory	NA	NA	NA	NA	4175	4	4171
622.2	Mucous polyp of cervix	genitourinary	NA	NA	NA	NA	4704	4	4700
385	Other disorders of middle ear and mastoid	sense organs	NA	NA	NA	NA	4381	4	4377
751.22	Other specified congenital anomalies of kidney	congenital anomalies	NA	NA	NA	NA	4973	4	4969
286.12	Congenital deficiency of other clotting factors (including factor VII)	hematopoietic	NA	NA	NA	NA	4129	4	4125
473.1	Chronic laryngitis	respiratory	NA	NA	NA	NA	2718	4	2714
981	Toxic effect of (non-ethyl) alcohol and petroleum and other solvents	injuries & poisonings	NA	NA	NA	NA	4938	4	4934
348.4	Cerebral cysts	neurological	NA	NA	NA	NA	4244	4	4240
145.2	Cancer of tongue	neoplasms	NA	NA	NA	NA	5112	4	5108
411.41	Aneurysm and dissection of heart	circulatory system	NA	NA	NA	NA	4068	4	4064
389.5	Disorders of acoustic nerve	sense organs	NA	NA	NA	NA	4466	4	4462
743.21	Pathologic fracture of vertebrae	musculoskeletal	NA	NA	NA	NA	4473	4	4469
597.8	Urethral hypermobility/ISD	genitourinary	NA	NA	NA	NA	4744	4	4740
333.2	Myoclonus	neurological	NA	NA	NA	NA	4244	4	4240
370.3	Keratoconjunctivitis	sense organs	NA	NA	NA	NA	4110	4	4106
966	Poisoning by anticonvulsants and anti-Parkinsonism drugs	injuries & poisonings	NA	NA	NA	NA	3744	4	3740
974	Poisoning by water, mineral, and uric acid metabolism drugs	injuries & poisonings	NA	NA	NA	NA	3744	4	3740
362.7	Hereditary retinal dystrophies	sense organs	NA	NA	NA	NA	4106	4	4102
343	Infantile cerebral palsy	neurological	NA	NA	NA	NA	4244	4	4240
250.15	Diabetes type 1 with peripheral circulatory disorders	endocrine/metabolic	NA	NA	NA	NA	2747	4	2743
525.1	Loss of teeth or edentulism	digestive	NA	NA	NA	NA	4341	4	4337
870.1	Open wound or laceration of eye or eyelid	injuries & poisonings	NA	NA	NA	NA	4546	4	4542
691	Congenital anomalies of skin	dermatologic	NA	NA	NA	NA	3809	4	3805
870.5	Open wound of lip and mouth	injuries & poisonings	NA	NA	NA	NA	4546	4	4542
149.4	Cancer of larynx	neoplasms	NA	NA	NA	NA	5112	4	5108
315.2	Speech and language disorder	mental disorders	NA	NA	NA	NA	4989	4	4985
172.11	Melanomas of skin	neoplasms	NA	NA	NA	NA	4886	4	4882
733.2	Cyst of bone	musculoskeletal	NA	NA	NA	NA	3973	4	3969
363.3	Chorioretinal scars	sense organs	NA	NA	NA	NA	4262	4	4258
204.21	Myeloid leukemia, acute	neoplasms	NA	NA	NA	NA	4978	4	4974
480.12	Pseudomonal pneumonia	respiratory	NA	NA	NA	NA	3891	4	3887
441.2	Chronic vascular insufficiency of intestine	circulatory system	NA	NA	NA	NA	4310	5	4305
446.3	Hypersensitivity angiitis	circulatory system	NA	NA	NA	NA	4310	5	4305
513.4	Hyperventilation	respiratory	NA	NA	NA	NA	4856	5	4851
170.1	Bone cancer	neoplasms	NA	NA	NA	NA	5120	5	5115
191.11	Cancer of brain	neoplasms	NA	NA	NA	NA	5079	5	5074
589	Abnormal results of function study of kidney	genitourinary	NA	NA	NA	NA	3448	5	3443
291.1	Transient mental disorders due to conditions classified elsewhere	mental disorders	NA	NA	NA	NA	4196	5	4191
145.3	Cancer of major salivary glands	neoplasms	NA	NA	NA	NA	5113	5	5108
526.42	Arthralgia/ankylosis of temporomandibular joint	digestive	NA	NA	NA	NA	4342	5	4337
713.5	Arthropathy associated with neurological disorders	musculoskeletal	NA	NA	NA	NA	4154	5	4149
750.11	Esophageal atresia/tracheoesophageal fistula	congenital anomalies	NA	NA	NA	NA	4974	5	4969
509.2	Respiratory insufficiency	respiratory	NA	NA	NA	NA	4176	5	4171
704.11	Alopecia Areata	dermatologic	NA	NA	NA	NA	4350	5	4345
303.31	Gastrointestinal malfunction arising from mental factors	mental disorders	NA	NA	NA	NA	2567	5	2562
224.1	Benign neoplasm of eye, uveal	neoplasms	NA	NA	NA	NA	5079	5	5074
323.8	Encephalitis, non-infectious	neurological	NA	NA	NA	NA	5011	5	5006
803.21	Colles' fracture	injuries & poisonings	NA	NA	NA	NA	4519	5	4514
580.4	Renal sclerosis, NOS	genitourinary	NA	NA	NA	NA	3448	5	3443
254	Diseases of thymus gland	endocrine/metabolic	NA	NA	NA	NA	4317	5	4312
733.6	Costochondritis	musculoskeletal	NA	NA	NA	NA	3974	5	3969
374.1	Ectropion or entropion	sense organs	NA	NA	NA	NA	4111	5	4106
362.31	Separation of retinal layers	sense organs	NA	NA	NA	NA	4107	5	4102
871.4	Open wound of toe(s)	injuries & poisonings	NA	NA	NA	NA	4547	5	4542
795.8	Abnormal tumor markers	symptoms	NA	NA	NA	NA	5017	5	5012
695.1	Toxic erythema	dermatologic	NA	NA	NA	NA	3810	5	3805
361.1	Retinal detachment with retinal defect	sense organs	NA	NA	NA	NA	4263	5	4258
191.1	Cancer of brain and nervous system	neoplasms	NA	NA	NA	NA	5079	5	5074
279.11	Deficiency of humoral immunity	endocrine/metabolic	NA	NA	NA	NA	4655	5	4650
790.8	Elevated C-reactive protein (CRP)	symptoms	NA	NA	NA	NA	4262	5	4257
172.1	Melanomas of skin, dx or hx	neoplasms	NA	NA	NA	NA	4887	5	4882
394.4	Acute rheumatic heart disease	circulatory system	NA	NA	NA	NA	4233	5	4228
528.7	Sialolithiasis	digestive	NA	NA	NA	NA	4663	5	4658
952	Spinal cord injury without evidence of spinal bone injury	injuries & poisonings	NA	NA	NA	NA	5146	5	5141
224	Benign neoplasm of eye	neoplasms	NA	NA	NA	NA	5079	5	5074
38.2	Gram positive septicemia	infectious diseases	NA	NA	NA	NA	4122	5	4117
202.22	Reticulosarcoma	neoplasms	NA	NA	NA	NA	4979	5	4974
526.5	Inflammatory conditions of jaw	digestive	NA	NA	NA	NA	4343	6	4337
292.6	Hallucinations	mental disorders	NA	NA	NA	NA	4197	6	4191
189.4	Malignant neoplasm of other urinary organs	neoplasms	NA	NA	NA	NA	5075	6	5069
204.2	Myeloid leukemia	neoplasms	NA	NA	NA	NA	4980	6	4974
701.6	Acquired acanthosis nigricans	dermatologic	NA	NA	NA	NA	4558	6	4552
301.2	Antisocial/borderline personality disorder	mental disorders	NA	NA	NA	NA	2568	6	2562
323	Encephalitis	neurological	NA	NA	NA	NA	5012	6	5006
579.2	Splenomegaly	digestive	NA	NA	NA	NA	4159	6	4153
580.11	Proliferative glomerulonephritis	genitourinary	NA	NA	NA	NA	3449	6	3443
695.9	Unspecified erythematous condition	dermatologic	NA	NA	NA	NA	3811	6	3805
737.1	Kyphosis (acquired)	musculoskeletal	NA	NA	NA	NA	4428	6	4422
519.1	Tracheostomy complications	respiratory	NA	NA	NA	NA	4600	6	4594
250.5	Glycosuria or Acetonuria	endocrine/metabolic	NA	NA	NA	NA	2749	6	2743
636.1	Threatened premature labor	pregnancy complications	NA	NA	NA	NA	4387	6	4381
741.5	Hemarthrosis	musculoskeletal	NA	NA	NA	NA	4108	6	4102
199.4	Neurofibromatosis	neoplasms	NA	NA	NA	NA	4486	6	4480
687.3	Changes in skin texture	dermatologic	NA	NA	NA	NA	2998	6	2992
453	Chronic venous hypertension	circulatory system	NA	NA	NA	NA	3359	6	3353
723.1	Torticollis	musculoskeletal	NA	NA	NA	NA	3898	6	3892
754.2	Spondylolisthesis, congenital	congenital anomalies	NA	NA	NA	NA	4981	6	4975
958	Certain early complications of trauma or procedure	injuries & poisonings	NA	NA	NA	NA	5115	6	5109
528.5	Diseases of lips	digestive	NA	NA	NA	NA	4664	6	4658
394.3	Aortic valve disease	circulatory system	NA	NA	NA	NA	4234	6	4228
79.1	Varicella infection	infectious diseases	NA	NA	NA	NA	3557	6	3551
715.2	Ankylosing spondylitis	musculoskeletal	NA	NA	NA	NA	4166	6	4160
528.3	Cellulitis and abscess of oral soft tissues	digestive	NA	NA	NA	NA	4664	6	4658
614.31	Acute inflammatory pelvic disease	genitourinary	NA	NA	NA	NA	3697	6	3691
573.5	Jaundice (not of newborn)	digestive	NA	NA	NA	NA	4181	6	4175
742.2	Pathological, developmental or recurrent dislocation	musculoskeletal	NA	NA	NA	NA	4108	6	4102
513.8	Disorders of diaphragm	respiratory	NA	NA	NA	NA	4857	6	4851
512.3	Abnormal chest sounds	respiratory	NA	NA	NA	NA	2039	6	2033
279.8	Other specified disorders involving the immune mechanism	endocrine/metabolic	NA	NA	NA	NA	4656	6	4650
571.6	Primary biliary cirrhosis	digestive	NA	NA	NA	NA	4181	6	4175
452.8	Postphlebitic syndrome	circulatory system	NA	NA	NA	NA	3359	6	3353
696.3	Pityriasis	dermatologic	NA	NA	NA	NA	3811	6	3805
513.31	Apnea	respiratory	NA	NA	NA	NA	4857	6	4851
368.1	Amblyopia	sense organs	NA	NA	NA	NA	4223	6	4217
752.11	Spina bifida	congenital anomalies	NA	NA	NA	NA	5077	6	5071
695.81	Erythema nodosum	dermatologic	NA	NA	NA	NA	3811	6	3805
327.72	Sleep related leg cramps	neurological	NA	NA	NA	NA	3098	7	3091
110.2	Dermatomycoses	infectious diseases	NA	NA	NA	NA	3596	7	3589
871.3	Open wound of foot except toe(s) alone	injuries & poisonings	NA	NA	NA	NA	4549	7	4542
696.42	Psoriatic arthropathy	dermatologic	NA	NA	NA	NA	3644	7	3637
528.1	Stomatitis and mucositis	digestive	NA	NA	NA	NA	4665	7	4658
337	Disorders of the autonomic nervous system	neurological	NA	NA	NA	NA	4247	7	4240
287.32	Secondary thrombocytopenia	hematopoietic	NA	NA	NA	NA	4132	7	4125
253.3	Diabetes insipidus	endocrine/metabolic	NA	NA	NA	NA	4319	7	4312
701.3	Circumscribed scleroderma	dermatologic	NA	NA	NA	NA	4559	7	4552
270.33	Amyloidosis	endocrine/metabolic	NA	NA	NA	NA	4585	7	4578
360.2	Progressive myopia	sense organs	NA	NA	NA	NA	4265	7	4258
363	Chorioretinal inflammations, scars, and other disorders of choroid	sense organs	NA	NA	NA	NA	4265	7	4258
586.3	Vascular disorders of kidney/hypertrophy	genitourinary	NA	NA	NA	NA	3450	7	3443
420.1	Myocarditis	circulatory system	NA	NA	NA	NA	4523	7	4516
712	Infective connective tissue disorders	musculoskeletal	NA	NA	NA	NA	4156	7	4149
716.1	Unspecified polyarthropathy or polyarthritis	musculoskeletal	NA	NA	NA	NA	4156	7	4149
90.2	Gonococcal infections	infectious diseases	NA	NA	NA	NA	4955	7	4948
252.2	Hypoparathyroidism	endocrine/metabolic	NA	NA	NA	NA	4319	7	4312
132	Infestation (lice, mites)	infectious diseases	NA	NA	NA	NA	4487	7	4480
695.22	Pemphigus and pemphigoid	dermatologic	NA	NA	NA	NA	3812	7	3805
395.4	Nonrheumatic pulmonary valve disorders	circulatory system	NA	NA	NA	NA	4235	7	4228
972	Poisoning by agents primarily affecting the cardiovascular system	injuries & poisonings	NA	NA	NA	NA	3747	7	3740
362.21	Macular degeneration, dry	sense organs	NA	NA	NA	NA	4109	7	4102
614.1	Pelvic peritoneal adhesions, female (postoperative) (postinfection)	genitourinary	NA	NA	NA	NA	3698	7	3691
599.1	Urinary obstruction	genitourinary	NA	NA	NA	NA	3166	7	3159
384.4	Perforation of tympanic membrane	sense organs	NA	NA	NA	NA	4384	7	4377
300.3	Obsessive-compulsive disorders	mental disorders	NA	NA	NA	NA	2569	7	2562
751.11	Congenital anomalies of female genital organs	congenital anomalies	NA	NA	NA	NA	4976	7	4969
227.2	Benign neoplasm of parathyroid gland	neoplasms	NA	NA	NA	NA	4925	7	4918
253.2	Pituitary hypofunction	endocrine/metabolic	NA	NA	NA	NA	4319	7	4312
575.1	Cholangitis	digestive	NA	NA	NA	NA	4676	7	4669
520.2	Disturbances in tooth eruption	digestive	NA	NA	NA	NA	4344	7	4337
772.1	Muscular wasting and disuse atrophy	symptoms	NA	NA	NA	NA	4318	7	4311
751.1	Congenital anomalies of genital organs	congenital anomalies	NA	NA	NA	NA	4976	7	4969
853	Complication of colostomy or enterostomy	injuries & poisonings	NA	NA	NA	NA	4338	7	4331
272.9	Unspecified disorder of lipoid metabolism	endocrine/metabolic	NA	NA	NA	NA	2862	7	2855
530.13	Barrett's esophagus	digestive	NA	NA	NA	NA	2653	7	2646
290.3	Other persistent mental disorders due to conditions classified elsewhere	mental disorders	NA	NA	NA	NA	4198	7	4191
302.1	Decreased libido	mental disorders	NA	NA	NA	NA	2569	7	2562
749	Congenital anomalies of face and neck	congenital anomalies	NA	NA	NA	NA	5107	7	5100
364.1	Corneal opacity	sense organs	NA	NA	NA	NA	4265	7	4258
686.5	Pyoderma	dermatologic	NA	NA	NA	NA	3932	7	3925
741.1	Ankylosis of joint	musculoskeletal	NA	NA	NA	NA	4109	7	4102
802	Fracture of pelvis	injuries & poisonings	NA	NA	NA	NA	4522	8	4514
531.3	Duodenal ulcer	digestive	NA	NA	NA	NA	4952	8	4944
433.12	Cerebral atherosclerosis	circulatory system	NA	NA	NA	NA	4375	8	4367
620.1	Dysplasia of cervix	genitourinary	NA	NA	NA	NA	4708	8	4700
754	Congenital musculoskeletal deformities of spine	congenital anomalies	NA	NA	NA	NA	4983	8	4975
384	Other disorders of tympanic membrane	sense organs	NA	NA	NA	NA	4385	8	4377
694.1	Vitiligo	dermatologic	NA	NA	NA	NA	3813	8	3805
465.4	Acute laryngitis and tracheitis	respiratory	NA	NA	NA	NA	3036	8	3028
613.9	Breast disorder NOS	genitourinary	NA	NA	NA	NA	4404	8	4396
714.2	Juvenile rheumatoid arthritis	musculoskeletal	NA	NA	NA	NA	4168	8	4160
159.2	Malignant neoplasm of small intestine, including duodenum	neoplasms	NA	NA	NA	NA	4761	8	4753
556.11	Angiodysplasia of intestine (without mention of hemorrhage)	digestive	NA	NA	NA	NA	3149	8	3141
703.1	Ingrowing nail	dermatologic	NA	NA	NA	NA	4353	8	4345
360	Disorders of the globe	sense organs	NA	NA	NA	NA	4266	8	4258
331.1	Hydrocephalus	neurological	NA	NA	NA	NA	4248	8	4240
290.16	Vascular dementia	mental disorders	NA	NA	NA	NA	4199	8	4191
149	Cancer of larynx, pharynx, nasal cavities	neoplasms	NA	NA	NA	NA	5116	8	5108
560.3	Peritoneal or intestinal adhesions	digestive	NA	NA	NA	NA	3149	8	3141
713	Arthropathy associated with other disorders classified elsewhere	musculoskeletal	NA	NA	NA	NA	4157	8	4149
459.1	Hemorrhage NOS	circulatory system	NA	NA	NA	NA	3793	8	3785
980	Encounter for long-term (current) use of antibiotics	infectious diseases	NA	NA	NA	NA	5099	8	5091
350.5	Abnormal reflex	neurological	NA	NA	NA	NA	4249	8	4241
736.5	Acquired deformities of knee	musculoskeletal	NA	NA	NA	NA	4430	8	4422
573.4	Acute and subacute necrosis of liver	digestive	NA	NA	NA	NA	4183	8	4175
480.2	Viral pneumonia	respiratory	NA	NA	NA	NA	3895	8	3887
300.13	Phobia	mental disorders	NA	NA	NA	NA	2570	8	2562
520	Disorders of tooth development	digestive	NA	NA	NA	NA	4345	8	4337
429.9	Cardiac complications, not elsewhere classified	circulatory system	NA	NA	NA	NA	3941	8	3933
213	Benign neoplasm of bone and articular cartilage	neoplasms	NA	NA	NA	NA	1699	9	1690
333.1	Essential tremor	neurological	NA	NA	NA	NA	4249	9	4240
276.8	Polydipsia	endocrine/metabolic	NA	NA	NA	NA	3305	9	3296
117.4	Aspergillosis	infectious diseases	NA	NA	NA	NA	3598	9	3589
705.1	Dyshidrosis	dermatologic	NA	NA	NA	NA	4049	9	4040
695.3	Rosacea	dermatologic	NA	NA	NA	NA	3814	9	3805
204.12	Lymphoid leukemia, chronic	neoplasms	NA	NA	NA	NA	4983	9	4974
145	Cancer of mouth	neoplasms	NA	NA	NA	NA	5117	9	5108
565.1	Anal and rectal polyp	digestive	NA	NA	NA	NA	4316	9	4307
575.7	Other disorders of gallbladder	digestive	NA	NA	NA	NA	4678	9	4669
750.1	Upper gastrointestinal congenital anomalies	congenital anomalies	NA	NA	NA	NA	4978	9	4969
370.1	Corneal ulcer	sense organs	NA	NA	NA	NA	4115	9	4106
281.9	Deficiency anemias	hematopoietic	NA	NA	NA	NA	2365	9	2356
480.5	Bronchopneumonia and lung abscess	respiratory	NA	NA	NA	NA	3896	9	3887
695.2	Bullous dermatoses	dermatologic	NA	NA	NA	NA	3814	9	3805
614.51	Cervicitis and endocervicitis	genitourinary	NA	NA	NA	NA	3700	9	3691
733.8	Malunion and nonunion of fracture	musculoskeletal	NA	NA	NA	NA	3978	9	3969
446.5	Giant cell arteritis	circulatory system	NA	NA	NA	NA	4314	9	4305
709.4	Polymyositis	dermatologic	NA	NA	NA	NA	3756	9	3747
270.38	Other specified disorders of plasma protein metabolism	endocrine/metabolic	NA	NA	NA	NA	4587	9	4578
255.11	Cushing's syndrome	endocrine/metabolic	NA	NA	NA	NA	4321	9	4312
288.3	Eosinophilia	hematopoietic	NA	NA	NA	NA	3970	9	3961
242.2	Toxic multinodular goiter	endocrine/metabolic	NA	NA	NA	NA	3835	9	3826
420.21	Acute pericarditis	circulatory system	NA	NA	NA	NA	4525	9	4516
874	Complication of amputation stump	injuries & poisonings	NA	NA	NA	NA	4551	9	4542
157	Pancreatic cancer	neoplasms	NA	NA	NA	NA	4762	9	4753
575.8	Other disorders of biliary tract	digestive	NA	NA	NA	NA	4678	9	4669
803.3	Fracture of clavicle or scapula	injuries & poisonings	NA	NA	NA	NA	4523	9	4514
31	Diseases due to other mycobacteria	infectious diseases	NA	NA	NA	NA	4126	9	4117
800.2	Fracture of unspecified part of femur	injuries & poisonings	NA	NA	NA	NA	4523	9	4514
597.2	Urinary complications NEC	genitourinary	NA	NA	NA	NA	4749	9	4740
731.1	Osteitis deformans [Paget's disease of bone]	musculoskeletal	NA	NA	NA	NA	3978	9	3969
378.5	Paralytic strabismus	sense organs	NA	NA	NA	NA	4059	9	4050
938	Dermatitis due to solar radiation	injuries & poisonings	NA	NA	NA	NA	3462	9	3453
750.2	Lower gastrointestinal congenital anomalies	congenital anomalies	NA	NA	NA	NA	4978	9	4969
907	Injuries to the nervous system	injuries & poisonings	NA	NA	NA	NA	5141	9	5132
686.3	Pilonidal cyst	dermatologic	NA	NA	NA	NA	3935	10	3925
626.15	Infertility, female, associated with anovulation	genitourinary	NA	NA	NA	NA	2842	10	2832
614.53	Cyst or abscess of Bartholin's gland	genitourinary	NA	NA	NA	NA	3701	10	3691
292.5	Transient alteration of awareness	mental disorders	NA	NA	NA	NA	4201	10	4191
447.7	Aortic ectasia	circulatory system	NA	NA	NA	NA	4315	10	4305
729.3	Panniculitis	musculoskeletal	NA	NA	NA	NA	3200	10	3190
560.2	Impaction of intestine	digestive	NA	NA	NA	NA	3151	10	3141
568.1	Peritoneal adhesions (postoperative) (postinfection)	digestive	NA	NA	NA	NA	4317	10	4307
611.11	Mammographic microcalcification	genitourinary	NA	NA	NA	NA	3687	10	3677
262	Mineral deficiency NEC	endocrine/metabolic	NA	NA	NA	NA	3266	10	3256
226	Benign neoplasm of thyroid glands	neoplasms	NA	NA	NA	NA	4928	10	4918
556.1	Ulceration of intestine	digestive	NA	NA	NA	NA	3151	10	3141
331	Other cerebral degenerations	neurological	NA	NA	NA	NA	4250	10	4240
286.7	Other and unspecified coagulation defects	hematopoietic	NA	NA	NA	NA	4135	10	4125
727.2	Bursitis disorders	musculoskeletal	NA	NA	NA	NA	3200	10	3190
772.4	Rhabdomyolysis	symptoms	NA	NA	NA	NA	4321	10	4311
276.42	Alkalosis	endocrine/metabolic	NA	NA	NA	NA	3306	10	3296
364.9	Cornea replaced by transplant	sense organs	NA	NA	NA	NA	4268	10	4258
743.13	Other specified osteoporosis	musculoskeletal	NA	NA	NA	NA	4479	10	4469
498	Acute bronchospasm	respiratory	NA	NA	NA	NA	3294	10	3284
447.1	Stricture of artery	circulatory system	NA	NA	NA	NA	4315	10	4305
286.1	Congenital coagulation defects	hematopoietic	NA	NA	NA	NA	4135	10	4125
474.1	Acute tonsillitis	respiratory	NA	NA	NA	NA	2724	10	2714
425.8	Other cardiomyopathy	circulatory system	NA	NA	NA	NA	4526	10	4516
782.6	Pallor and flushing	symptoms	NA	NA	NA	NA	3741	10	3731
430.3	Subdural hemorrhage	circulatory system	NA	NA	NA	NA	4377	10	4367
362.8	Retinal hemorrhage/ischemia	sense organs	NA	NA	NA	NA	4112	10	4102
279.1	Immunity deficiency	endocrine/metabolic	NA	NA	NA	NA	4661	11	4650
291.4	Specific nonpsychotic mental disorders due to brain damage	mental disorders	NA	NA	NA	NA	4202	11	4191
575.2	Obstruction of bile duct	digestive	NA	NA	NA	NA	4680	11	4669
281.11	Pernicious anemia	hematopoietic	NA	NA	NA	NA	2367	11	2356
440.1	Atherosclerosis of renal artery	circulatory system	NA	NA	NA	NA	4316	11	4305
513.32	Orthopnea	respiratory	NA	NA	NA	NA	4862	11	4851
283	Acquired hemolytic anemias	hematopoietic	NA	NA	NA	NA	2367	11	2356
411.9	Other acute and subacute forms of ischemic heart disease	circulatory system	NA	NA	NA	NA	4075	11	4064
353.1	Nerve plexus lesions	neurological	NA	NA	NA	NA	3994	11	3983
426.4	Anomalous atrioventricular excitation	circulatory system	NA	NA	NA	NA	2733	11	2722
503	Pulmonary congestion and hypostasis	respiratory	NA	NA	NA	NA	4182	11	4171
442.8	Aneurysm of other specified artery	circulatory system	NA	NA	NA	NA	4316	11	4305
709.5	Dermatomyositis	dermatologic	NA	NA	NA	NA	3758	11	3747
967	Adverse effects of sedatives or other central nervous system depressants and anesthetics	injuries & poisonings	NA	NA	NA	NA	3751	11	3740
440.9	Atherosclerosis of aorta	circulatory system	NA	NA	NA	NA	4316	11	4305
526.41	Temporomandibular joint disorder, unspecified	digestive	NA	NA	NA	NA	4348	11	4337
41.9	Infection with drug-resistant microorganisms	infectious diseases	NA	NA	NA	NA	4128	11	4117
333.4	Torsion dystonia	neurological	NA	NA	NA	NA	4251	11	4240
964.1	Anticoagulants causing adverse effects	injuries & poisonings	NA	NA	NA	NA	3751	11	3740
172.2	Other non-epithelial cancer of skin	neoplasms	NA	NA	NA	NA	4893	11	4882
574.11	Cholelithiasis with acute cholecystitis	digestive	NA	NA	NA	NA	4680	11	4669
871.1	Open wound of hand except finger(s)	injuries & poisonings	NA	NA	NA	NA	4553	11	4542
362.6	Peripheral retinal degenerations	sense organs	NA	NA	NA	NA	4113	11	4102
204.1	Lymphoid leukemia	neoplasms	NA	NA	NA	NA	4985	11	4974
250.11	Type 1 diabetes with ketoacidosis	endocrine/metabolic	NA	NA	NA	NA	2754	11	2743
710.12	Chronic osteomyelitis	musculoskeletal	NA	NA	NA	NA	4161	12	4149
394.1	Mitral valve stenosis and aortic valve stenosis	circulatory system	NA	NA	NA	NA	4240	12	4228
364.51	Fuchs' dystrophy	sense organs	NA	NA	NA	NA	4270	12	4258
747.13	Congenital anomalies of great vessels	congenital anomalies	NA	NA	NA	NA	4973	12	4961
371.21	Allergic conjunctivitis	sense organs	NA	NA	NA	NA	4118	12	4106
759	Other and unspecified congenital anomalies	congenital anomalies	NA	NA	NA	NA	4992	12	4980
292.2	Mild cognitive impairment	mental disorders	NA	NA	NA	NA	4203	12	4191
341	Other demyelinating diseases of central nervous system	neurological	NA	NA	NA	NA	4252	12	4240
510.2	Lung transplant	respiratory	NA	NA	NA	NA	4843	12	4831
681.6	Cellulitis and abscess of foot, toe	dermatologic	NA	NA	NA	NA	3937	12	3925
289.5	Diseases of spleen	hematopoietic	NA	NA	NA	NA	3973	12	3961
151	Cancer of stomach	neoplasms	NA	NA	NA	NA	4765	12	4753
506	Empyema and pneumothorax	respiratory	NA	NA	NA	NA	4183	12	4171
800.1	Fracture of neck of femur	injuries & poisonings	NA	NA	NA	NA	4526	12	4514
592.13	Chronic interstitial cystitis	genitourinary	NA	NA	NA	NA	3285	12	3273
426.23	Second degree AV block	circulatory system	NA	NA	NA	NA	2734	12	2722
574.12	Cholelithiasis with other cholecystitis	digestive	NA	NA	NA	NA	4681	12	4669
557.1	Celiac disease	digestive	NA	NA	NA	NA	3153	12	3141
379.5	Disorders of iris and ciliary body	sense organs	NA	NA	NA	NA	4062	12	4050
550.1	Inguinal hernia	digestive	NA	NA	NA	NA	4413	12	4401
531.1	Hemorrhage from gastrointestinal ulcer	digestive	NA	NA	NA	NA	4956	12	4944
842	Other sprains and strains	injuries & poisonings	NA	NA	NA	NA	3747	12	3735
736.4	Genu valgum or varum (acquired)	musculoskeletal	NA	NA	NA	NA	4434	12	4422
327.5	Parasomnia	neurological	NA	NA	NA	NA	3103	12	3091
537.1	Lesions of stomach and duodenum	digestive	NA	NA	NA	NA	4126	12	4114
818	Intracranial hemorrhage (injury)	injuries & poisonings	NA	NA	NA	NA	4982	12	4970
210	Benign neoplasm of lip, oral cavity, and pharynx	neoplasms	NA	NA	NA	NA	5120	12	5108
364.41	Keratoconus	sense organs	NA	NA	NA	NA	4271	13	4258
369.2	Eye infection, viral	sense organs	NA	NA	NA	NA	4119	13	4106
588.1	Renal osteodystrophy	genitourinary	NA	NA	NA	NA	3456	13	3443
577.2	Chronic pancreatitis	digestive	NA	NA	NA	NA	5001	13	4988
709.6	Other specified diffuse diseases of connective tissue	dermatologic	NA	NA	NA	NA	3760	13	3747
722.8	Postlaminectomy syndrome	musculoskeletal	NA	NA	NA	NA	3905	13	3892
637	Short gestation; low birth weight; and fetal growth retardation	pregnancy complications	NA	NA	NA	NA	4385	13	4372
711.1	Pyogenic arthritis	musculoskeletal	NA	NA	NA	NA	4162	13	4149
752.1	Neural tube defects	congenital anomalies	NA	NA	NA	NA	5084	13	5071
731	Osteitis deformans and osteopathies associated with other disorders classified elsewhere	musculoskeletal	NA	NA	NA	NA	3982	13	3969
317.11	Alcoholic liver damage	mental disorders	NA	NA	NA	NA	3202	13	3189
809	Fracture of unspecified bones	injuries & poisonings	NA	NA	NA	NA	4527	13	4514
769	Nonallopathic lesions NEC	symptoms	NA	NA	NA	NA	5143	13	5130
704.8	Other specified diseases of hair and hair follicles	dermatologic	NA	NA	NA	NA	4358	13	4345
324	Other CNS infection and poliomyelitis	neurological	NA	NA	NA	NA	5019	13	5006
344	Other paralytic syndromes	neurological	NA	NA	NA	NA	4253	13	4240
531.5	Gastrojejunal ulcer	digestive	NA	NA	NA	NA	4957	13	4944
969	Poisoning by psychotropic agents	injuries & poisonings	NA	NA	NA	NA	3753	13	3740
560.1	Paralytic ileus	digestive	NA	NA	NA	NA	3154	13	3141
53.1	Herpes zoster with nervous system complications	infectious diseases	NA	NA	NA	NA	3564	13	3551
364.5	Corneal dystrophy	sense organs	NA	NA	NA	NA	4271	13	4258
527.8	Other specified diseases of the salivary glands	digestive	NA	NA	NA	NA	4671	13	4658
994.21	Septic shock	injuries & poisonings	NA	NA	NA	NA	4689	13	4676
332	Parkinson's disease	neurological	NA	NA	NA	NA	4253	13	4240
297.2	Suicide or self-inflicted injury	mental disorders	NA	NA	NA	NA	2575	13	2562
358	Myoneural disorders	neurological	NA	NA	NA	NA	4636	14	4622
736.2	Acquired deformities of finger	musculoskeletal	NA	NA	NA	NA	4436	14	4422
347	Cataplexy and narcolepsy	neurological	NA	NA	NA	NA	4254	14	4240
302	Sexual and gender identity disorders	mental disorders	NA	NA	NA	NA	2576	14	2562
320	Meningitis	neurological	NA	NA	NA	NA	5020	14	5006
289.9	Abnormality of red blood cells	hematopoietic	NA	NA	NA	NA	3975	14	3961
155.1	Malignant neoplasm of liver, primary	neoplasms	NA	NA	NA	NA	4767	14	4753
290.11	Alzheimer's disease	mental disorders	NA	NA	NA	NA	4205	14	4191
191	Malignant and unknown neoplasms of brain and nervous system	neoplasms	NA	NA	NA	NA	5088	14	5074
964	Poisoning by agents primarily affecting blood constituents	injuries & poisonings	NA	NA	NA	NA	3754	14	3740
212	Benign neoplasm of respiratory and intrathoracic organs	neoplasms	NA	NA	NA	NA	5139	14	5125
289.3	Personal history of diseases of blood and blood-forming organs	hematopoietic	NA	NA	NA	NA	3975	14	3961
912	Insect bite	injuries & poisonings	NA	NA	NA	NA	5042	14	5028
555.21	Ulcerative colitis (chronic)	digestive	NA	NA	NA	NA	3155	14	3141
358.1	Myasthenia gravis	neurological	NA	NA	NA	NA	4636	14	4622
316.1	Polyneuropathy due to drugs	mental disorders	NA	NA	NA	NA	3203	14	3189
209	Neuroendocrine tumors	neoplasms	NA	NA	NA	NA	5152	14	5138
594.3	Calculus of ureter	genitourinary	NA	NA	NA	NA	4887	15	4872
610.4	Benign neoplasm of breast	genitourinary	NA	NA	NA	NA	3692	15	3677
529	Diseases and other conditions of the tongue	digestive	NA	NA	NA	NA	4673	15	4658
229	Benign neoplasm of unspecified sites	neoplasms	NA	NA	NA	NA	5119	15	5104
371.2	Conjunctivitis, noninfectious	sense organs	NA	NA	NA	NA	4121	15	4106
580.14	Chronic glomerulonephritis, NOS	genitourinary	NA	NA	NA	NA	3458	15	3443
501	Pneumonitis due to inhalation of food or vomitus	respiratory	NA	NA	NA	NA	4186	15	4171
701.2	Scar conditions and fibrosis of skin	dermatologic	NA	NA	NA	NA	4567	15	4552
349	Other and unspecified disorders of the nervous system	neurological	NA	NA	NA	NA	4255	15	4240
427.41	Ventricular fibrillation and flutter	circulatory system	NA	NA	NA	NA	2737	15	2722
277.4	Disorders of bilirubin excretion	endocrine/metabolic	NA	NA	NA	NA	4727	15	4712
374.6	Dermatochalasis	sense organs	NA	NA	NA	NA	4121	15	4106
614.33	Pelvic inflammatory disease, NOS	genitourinary	NA	NA	NA	NA	3706	15	3691
300.8	Acute reaction to stress	mental disorders	NA	NA	NA	NA	2577	15	2562
345.11	Generalized convulsive epilepsy	neurological	NA	NA	NA	NA	4255	15	4240
500	Lung disease due to external agents	respiratory	NA	NA	NA	NA	4186	15	4171
700	Corns and callosities	dermatologic	NA	NA	NA	NA	4567	15	4552
110.13	Dermatophytosis of the body	infectious diseases	NA	NA	NA	NA	3604	15	3589
735.23	Hallux rigidus	musculoskeletal	NA	NA	NA	NA	4437	15	4422
724.1	Disorders of sacrum	musculoskeletal	NA	NA	NA	NA	3908	16	3892
441	Vascular insufficiency of intestine	circulatory system	NA	NA	NA	NA	4321	16	4305
480.11	Pneumococcal pneumonia	respiratory	NA	NA	NA	NA	3903	16	3887
41.11	Methicillin sensitive Staphylococcus aureus	infectious diseases	NA	NA	NA	NA	4133	16	4117
573.3	Hepatomegaly	digestive	NA	NA	NA	NA	4191	16	4175
610.8	Other specified benign mammary dysplasias	genitourinary	NA	NA	NA	NA	3693	16	3677
350.3	Lack of coordination	neurological	NA	NA	NA	NA	4257	16	4241
755.1	Congenital deformities of feet	congenital anomalies	NA	NA	NA	NA	4991	16	4975
301	Personality disorders	mental disorders	NA	NA	NA	NA	2578	16	2562
495.11	Chronic obstructive asthma with exacerbation	respiratory	NA	NA	NA	NA	3300	16	3284
625.1	Dyspareunia	genitourinary	NA	NA	NA	NA	3823	16	3807
201	Hodgkin's disease	neoplasms	NA	NA	NA	NA	4990	16	4974
575.9	Nonspecific abnormal findings on radiological and other examination of biliary tract	digestive	NA	NA	NA	NA	4685	16	4669
505	Other pulmonary inflamation or edema	respiratory	NA	NA	NA	NA	4187	16	4171
375.2	Epiphora	sense organs	NA	NA	NA	NA	4066	16	4050
352.1	Trigeminal nerve disorders [CN5]	neurological	NA	NA	NA	NA	4000	17	3983
458.2	Iatrogenic hypotension	circulatory system	NA	NA	NA	NA	3802	17	3785
261.41	Rickets or osteomalacia	endocrine/metabolic	NA	NA	NA	NA	3273	17	3256
747.12	Valvular heart disease/ heart chambers	congenital anomalies	NA	NA	NA	NA	4978	17	4961
535.8	Other specified gastritis	digestive	NA	NA	NA	NA	4131	17	4114
155	Cancer of liver and intrahepatic bile duct	neoplasms	NA	NA	NA	NA	4770	17	4753
635.3	Placenta previa and abruptio placenta	pregnancy complications	NA	NA	NA	NA	4398	17	4381
504.1	Idiopathic fibrosing alveolitis	respiratory	NA	NA	NA	NA	4188	17	4171
245.2	Chronic thyroiditis	endocrine/metabolic	NA	NA	NA	NA	3843	17	3826
711	Arthropathy associated with infections	musculoskeletal	NA	NA	NA	NA	4166	17	4149
557	Intestinal malabsorption (non-celiac)	digestive	NA	NA	NA	NA	3158	17	3141
303.4	Somatoform disorder	mental disorders	NA	NA	NA	NA	2579	17	2562
245.21	Chronic lymphocytic thyroiditis	endocrine/metabolic	NA	NA	NA	NA	3843	17	3826
710.11	Acute osteomyelitis	musculoskeletal	NA	NA	NA	NA	4166	17	4149
540.11	Acute appendicitis	digestive	NA	NA	NA	NA	5133	17	5116
750	Digestive congenital anomalies	congenital anomalies	NA	NA	NA	NA	4986	17	4969
569.2	Gastrointestinal complications	digestive	NA	NA	NA	NA	4324	17	4307
791	Gangrene	symptoms	NA	NA	NA	NA	5132	18	5114
556	Ulceration of the lower GI tract	digestive	NA	NA	NA	NA	3159	18	3141
379.1	Scleritis and episcleritis	sense organs	NA	NA	NA	NA	4068	18	4050
743.2	Pathologic fracture	musculoskeletal	NA	NA	NA	NA	4487	18	4469
803.1	Fracture of humerus	injuries & poisonings	NA	NA	NA	NA	4532	18	4514
473.3	Paralysis/spasm of vocal cords or larynx	respiratory	NA	NA	NA	NA	2732	18	2714
327.41	Organic or persistent insomnia	neurological	NA	NA	NA	NA	3109	18	3091
523	Gingival and periodontal diseases	digestive	NA	NA	NA	NA	4355	18	4337
70.9	Hepatitis NOS	infectious diseases	NA	NA	NA	NA	3569	18	3551
295.3	Psychosis	mental disorders	NA	NA	NA	NA	2580	18	2562
430.2	Intracerebral hemorrhage	circulatory system	NA	NA	NA	NA	4385	18	4367
836	Traumatic arthropathy	injuries & poisonings	NA	NA	NA	NA	4815	18	4797
315	Develomental delays and disorders	mental disorders	NA	NA	NA	NA	5003	18	4985
425.11	Hypertrophic obstructive cardiomyopathy	circulatory system	NA	NA	NA	NA	4534	18	4516
348.8	Encephalopathy, not elsewhere classified	neurological	NA	NA	NA	NA	4258	18	4240
571.81	Portal hypertension	digestive	NA	NA	NA	NA	4193	18	4175
446.9	Arteritis NOS	circulatory system	NA	NA	NA	NA	4324	19	4305
740.3	Osteoarthrosis involving more than one site, but not specified as generalized	musculoskeletal	NA	NA	NA	NA	3347	19	3328
274.21	Chondrocalcinosis	endocrine/metabolic	NA	NA	NA	NA	4842	19	4823
250.14	Type 1 diabetes with neurological manifestations	endocrine/metabolic	NA	NA	NA	NA	2762	19	2743
427.61	Supraventricular premature beats	circulatory system	NA	NA	NA	NA	2741	19	2722
378.1	Strabismus (not specified as paralytic)	sense organs	NA	NA	NA	NA	4069	19	4050
674	Other complications of the puerperium NEC	pregnancy complications	NA	NA	NA	NA	5003	19	4984
204.4	Multiple myeloma	neoplasms	NA	NA	NA	NA	4993	19	4974
627.5	Premature menopause and other ovarian failure	genitourinary	NA	NA	NA	NA	2851	19	2832
752	Nervous system congenital anomalies	congenital anomalies	NA	NA	NA	NA	5090	19	5071
346	Abnormal findings on study of brain and/or nervous system	neurological	NA	NA	NA	NA	4259	19	4240
425.12	Other hypertrophic cardiomyopathy	circulatory system	NA	NA	NA	NA	4535	19	4516
743.4	Stress fracture	musculoskeletal	NA	NA	NA	NA	4488	19	4469
260.3	Adult failure to thrive	endocrine/metabolic	NA	NA	NA	NA	3275	19	3256
614.32	Chronic inflammatory pelvic disease	genitourinary	NA	NA	NA	NA	3710	19	3691
172	Skin cancer	neoplasms	NA	NA	NA	NA	4901	19	4882
368.9	Subjective visual disturbances	sense organs	NA	NA	NA	NA	4236	19	4217
377.1	Optic atrophy	sense organs	NA	NA	NA	NA	4069	19	4050
364.4	Corneal degenerations	sense organs	NA	NA	NA	NA	4277	19	4258

### Sheet: 9. AFR OUD
phecode	description	group	beta	SE	OR	p	n_total	n_cases	n_controls
801	Fracture of ankle and foot	injuries & poisonings	0.273624	0.0864915	1.31472	0.00155837	7400	167	7233
415.1	Acute pulmonary heart disease	circulatory system	0.195212	0.0668036	1.21557	0.00347588	6938	285	6653
415.11	Pulmonary embolism and infarction, acute	circulatory system	0.184941	0.0671981	1.20315	0.00592013	6934	281	6653
242	Thyrotoxicosis with or without goiter	endocrine/metabolic	-0.188765	0.0703844	0.827981	0.00732034	6786	260	6526
627	Menopausal and postmenopausal disorders	genitourinary	0.144276	0.0552108	1.1552	0.00897028	6384	487	5897
193	Thyroid cancer	neoplasms	0.290653	0.111598	1.3373	0.00920153	8016	101	7915
575	Other biliary tract disease	digestive	0.27119	0.105446	1.31152	0.0101159	7656	110	7546
792	Abnormal Papanicolaou smear of cervix and cervical HPV	symptoms	0.142636	0.0563025	1.15331	0.0112967	6212	469	5743
654.1	Abnormality of organs and soft tissues of pelvis complicating pregnancy, childbirth, or the puerperium	pregnancy complications	0.21992	0.0962955	1.24598	0.0223833	7795	165	7630
628	Ovarian cyst	genitourinary	0.179682	0.0788754	1.19684	0.0227237	6118	221	5897
395.6	Heart valve replaced	circulatory system	-0.196202	0.0861559	0.821846	0.0227687	6778	175	6603
276.41	Acidosis	endocrine/metabolic	0.152781	0.0684516	1.16507	0.0256179	5306	286	5020
706.1	Acne	dermatologic	0.227465	0.104132	1.25541	0.0289341	6703	116	6587
465	Acute upper respiratory infections of multiple or unspecified sites	respiratory	0.0786102	0.0364672	1.08178	0.0311116	6496	1170	5326
290	Delirium dementia and amnestic and other cognitive disorders	mental disorders	-0.226173	0.10692	0.79758	0.0344007	6735	121	6614
244.2	Acquired hypothyroidism	endocrine/metabolic	-0.209617	0.0991453	0.810895	0.0344949	6657	131	6526
535	Gastritis and duodenitis	digestive	-0.122113	0.0582675	0.885049	0.0361064	7052	391	6661
624	Symptoms involving female genital tract	genitourinary	0.203499	0.0973667	1.22568	0.0366151	6954	133	6821
740.9	Osteoarthrosis NOS	musculoskeletal	-0.0933213	0.0448151	0.910901	0.0373094	6305	813	5492
772.2	Spasm of muscle	symptoms	-0.211617	0.103511	0.809274	0.0409154	7064	118	6946
571.51	Cirrhosis of liver without mention of alcohol	digestive	0.141753	0.0705264	1.15229	0.0444387	6718	259	6459
550.1	Inguinal hernia	digestive	-0.188706	0.0955372	0.82803	0.048244	7087	142	6945
280	Iron deficiency anemias	hematopoietic	0.0796844	0.0408141	1.08295	0.0508937	4913	950	3963
627.1	Postmenopausal bleeding	genitourinary	0.169844	0.0870392	1.18512	0.0510149	6070	173	5897
350.2	Abnormality of gait	neurological	-0.143965	0.0747843	0.865918	0.0542202	7054	239	6815
357	Inflammatory and toxic neuropathy	neurological	-0.157879	0.0832319	0.853953	0.0578472	7565	180	7385
428.4	Heart failure with preserved EF [Diastolic heart failure]	circulatory system	-0.0989235	0.0523929	0.905812	0.0590113	6378	540	5838
401	Hypertension	circulatory system	-0.0613978	0.0326711	0.940449	0.0602076	7468	4897	2571
459.9	Circulatory disease NEC	circulatory system	-0.128285	0.0685409	0.879603	0.061255	6100	272	5828
706	Diseases of sebaceous glands	dermatologic	0.114305	0.0610857	1.12109	0.061315	6935	348	6587
599.4	Urinary incontinence	genitourinary	0.101162	0.0542222	1.10646	0.0620842	5512	484	5028
605	Erectile dysfunction [ED]	genitourinary	0.107263	0.0575224	1.11323	0.0622219	7224	538	6686
636	Early or threatened labor; hemorrhage in early pregnancy	pregnancy complications	0.138622	0.0744468	1.14869	0.0625993	7749	292	7457
415	Pulmonary heart disease	circulatory system	0.075107	0.0408534	1.078	0.065996	7523	870	6653
401.1	Essential hypertension	circulatory system	-0.0604005	0.0329131	0.941387	0.0664831	7251	4680	2571
276.4	Acid-base balance disorder	endocrine/metabolic	0.10818	0.0592745	1.11425	0.0679906	5413	393	5020
785	Abdominal pain	symptoms	0.0502414	0.0278466	1.05152	0.0711971	6976	2817	4159
395.2	Nonrheumatic aortic valve disorders	circulatory system	-0.124589	0.0692324	0.882859	0.0719263	6882	279	6603
250.6	Polyneuropathy in diabetes	endocrine/metabolic	0.186896	0.105277	1.2055	0.0758517	4315	115	4200
366.2	Senile cataract	sense organs	-0.0807026	0.045512	0.922468	0.0761928	7184	794	6390
626.1	Irregular menstrual cycle/bleeding	genitourinary	0.0847341	0.0478726	1.08843	0.0767284	6654	757	5897
507	Pleurisy; pleural effusion	respiratory	0.149544	0.0845278	1.1613	0.0768662	6620	178	6442
653	Problems associated with amniotic cavity and membranes	pregnancy complications	0.199604	0.113008	1.22092	0.0773471	7743	113	7630
131	Protozoan infection	infectious diseases	0.200606	0.114977	1.22214	0.0810282	7369	102	7267
627.2	Symptomatic menopause	genitourinary	0.157539	0.0910068	1.17063	0.0834388	6054	157	5897
401.21	Hypertensive heart disease	circulatory system	-0.131549	0.07623	0.876736	0.0844039	2907	336	2571
625	Pain and other symptoms associated with female genital organs	genitourinary	0.113453	0.0661667	1.12014	0.0864074	7131	310	6821
362.2	Degeneration of macula and posterior pole of retina	sense organs	0.170882	0.0999279	1.18635	0.0872558	6601	134	6467
580.3	Nephritis and nephropathy without mention of glomerulonephritis	genitourinary	0.174546	0.102233	1.19071	0.0877588	4918	119	4799
433.3	Cerebral ischemia	circulatory system	-0.086732	0.0509651	0.916923	0.0887943	7362	541	6821
599.5	Frequency of urination and polyuria	genitourinary	0.0740095	0.0437784	1.07682	0.090923	5780	752	5028
276.12	Hyposmolality and/or hyponatremia	endocrine/metabolic	0.121456	0.0719331	1.12914	0.091324	5266	246	5020
338.2	Chronic pain	neurological	0.0785964	0.0470312	1.08177	0.094691	6835	623	6212
280.1	Iron deficiency anemias, unspecified or not due to blood loss	hematopoietic	0.0719281	0.0434295	1.07458	0.0976807	4785	822	3963
316	Substance addiction and disorders	mental disorders	0.0827595	0.0499715	1.08628	0.0976943	5320	554	4766
654	Other and unspecified complications of birth; puerperium affecting management of mother	pregnancy complications	0.150898	0.0917077	1.16288	0.0998833	7813	183	7630
550.6	Incisional hernia	digestive	-0.152942	0.0948737	0.85818	0.106949	7079	134	6945
619.4	Noninflammatory disorders of vagina	genitourinary	0.112052	0.0699356	1.11857	0.109108	6992	282	6710
740.1	Osteoarthritis; localized	musculoskeletal	-0.0564181	0.0353228	0.945144	0.110218	6884	1392	5492
513	Respiratory abnormalities	respiratory	-0.154481	0.0968199	0.85686	0.11059	7849	137	7712
571	Chronic liver disease and cirrhosis	digestive	0.0856874	0.0538585	1.08947	0.111616	6919	460	6459
743.1	Osteoporosis	musculoskeletal	-0.122934	0.0776122	0.884322	0.113205	7584	221	7363
427.3	Other specified cardiac dysrhythmias	circulatory system	-0.0999383	0.0632682	0.904893	0.114199	4456	353	4103
740.11	Osteoarthrosis, localized, primary	musculoskeletal	-0.0573253	0.0364245	0.944287	0.115532	6773	1281	5492
512.9	Other dyspnea	respiratory	-0.061519	0.0391056	0.940335	0.115684	4518	1163	3355
296.1	Bipolar	mental disorders	0.117519	0.0748006	1.1247	0.116161	4734	240	4494
292.3	Memory loss	mental disorders	-0.1377	0.0886606	0.87136	0.120395	6777	163	6614
382	Otalgia	sense organs	0.148176	0.0954336	1.15972	0.120505	7340	140	7200
293.1	Swelling, mass, or lump in head and neck [Space-occupying lesion, intracranial NOS]	mental disorders	-0.113193	0.0733227	0.892978	0.122645	7576	242	7334
740	Osteoarthrosis	musculoskeletal	-0.0484389	0.0315425	0.952716	0.12462	7421	1929	5492
286.9	Abnormal coagulation profile	hematopoietic	0.150525	0.0981587	1.16244	0.125157	6382	134	6248
379.2	Disorders of vitreous body	sense organs	-0.118235	0.0772312	0.888487	0.125788	6815	216	6599
79	Viral infection	infectious diseases	0.0917107	0.0599296	1.09605	0.125941	6061	354	5707
365.11	Primary open angle glaucoma	sense organs	-0.117719	0.0769306	0.888946	0.125969	6962	232	6730
694.2	Other dyschromia	dermatologic	0.166596	0.109479	1.18128	0.128079	6454	105	6349
418	Nonspecific chest pain	circulatory system	0.0429187	0.0283357	1.04385	0.12986	6922	2424	4498
275.53	Disorders of phosphorus metabolism	endocrine/metabolic	0.12829	0.0857777	1.13688	0.134754	6787	173	6614
626.12	Excessive or frequent menstruation	genitourinary	0.103546	0.0693987	1.1091	0.135687	6192	295	5897
599	Other symptoms/disorders or the urinary system	genitourinary	0.0445689	0.0300298	1.04558	0.137767	6948	1920	5028
112	Candidiasis	infectious diseases	0.0818409	0.0551443	1.08528	0.137776	6464	456	6008
743.9	Osteopenia or other disorder of bone and cartilage	musculoskeletal	0.130958	0.0890086	1.13992	0.141212	7534	171	7363
571.5	Other chronic nonalcoholic liver disease	digestive	0.0825908	0.0561903	1.0861	0.141605	6878	419	6459
854	Complications of cardiac/vascular device, implant, and graft	injuries & poisonings	0.0908477	0.0619525	1.0951	0.142537	6985	342	6643
433.31	Transient cerebral ischemia	circulatory system	-0.0748754	0.0516413	0.927859	0.147082	7346	525	6821
275	Disorders of mineral metabolism	endocrine/metabolic	0.0588331	0.0407074	1.0606	0.148382	7457	843	6614
706.2	Sebaceous cyst	dermatologic	0.150066	0.104261	1.16191	0.150057	6704	117	6587
442	Other aneurysm	circulatory system	0.102978	0.0723276	1.10847	0.154511	6864	252	6612
293	Symptoms involving head and neck	mental disorders	-0.13931	0.0989409	0.869958	0.159128	7461	127	7334
433	Cerebrovascular disease	circulatory system	-0.0554214	0.0394021	0.946086	0.159558	7796	975	6821
288.2	Elevated white blood cell count	hematopoietic	0.11282	0.0803588	1.11943	0.160334	6482	189	6293
585.4	Chronic kidney disease, Stage I or II	genitourinary	-0.104228	0.074547	0.90102	0.162069	5041	242	4799
747	Cardiac and circulatory congenital anomalies	congenital anomalies	0.117515	0.0845206	1.1247	0.164415	8061	171	7890
716	Other arthropathies	musculoskeletal	-0.0914359	0.0658935	0.91262	0.165249	7016	309	6707
626	Disorders of menstruation and other abnormal bleeding from female genital tract	genitourinary	0.058947	0.0426213	1.06072	0.166652	6970	1073	5897
415.2	Chronic pulmonary heart disease	circulatory system	0.0673279	0.0486975	1.06965	0.166796	7250	597	6653
411.1	Unstable angina (intermediate coronary syndrome)	circulatory system	-0.125092	0.0924142	0.882416	0.175863	6143	154	5989
512.8	Cough	respiratory	0.0497297	0.036905	1.05099	0.177817	4671	1316	3355
530.14	Reflux esophagitis	digestive	0.126364	0.0941229	1.13469	0.179421	4597	149	4448
250.24	Type 2 diabetes with neurological manifestations	endocrine/metabolic	0.0791806	0.0590012	1.0824	0.179591	4606	406	4200
241	Nontoxic nodular goiter	endocrine/metabolic	-0.0668674	0.0505086	0.935319	0.185542	7079	553	6526
380	Disorders of external ear	sense organs	-0.117351	0.0898118	0.889273	0.191337	7568	155	7413
261.4	Vitamin D deficiency	endocrine/metabolic	-0.0485453	0.0372701	0.952614	0.192736	6499	1088	5411
401.2	Hypertensive heart and/or renal disease	circulatory system	-0.061579	0.0474087	0.940279	0.193979	3995	1424	2571
351	Other peripheral nerve disorders	neurological	-0.0595595	0.0462023	0.94218	0.197362	7216	657	6559
455	Hemorrhoids	circulatory system	0.0758326	0.0592788	1.07878	0.200807	5453	391	5062
242.1	Graves' disease	endocrine/metabolic	-0.137737	0.108417	0.871328	0.203928	6635	109	6526
250.25	Diabetes type 2 with peripheral circulatory disorders	endocrine/metabolic	0.149118	0.117778	1.16081	0.20548	4300	100	4200
649.1	Diabetes or abnormal glucose tolerance complicating pregnancy	pregnancy complications	0.1287	0.101818	1.13735	0.206222	7369	142	7227
635	Hemorrhage during pregnancy; childbirth and postpartum	pregnancy complications	-0.144023	0.113953	0.865868	0.206273	7569	112	7457
733.4	Aseptic necrosis of bone	musculoskeletal	0.137696	0.109854	1.14763	0.210042	6598	102	6496
579	Other symptoms involving abdomen and pelvis	digestive	-0.100794	0.0807137	0.90412	0.211746	6732	191	6541
735.2	Acquired toe deformities	musculoskeletal	-0.129405	0.103627	0.878618	0.211753	7256	120	7136
317	Alcohol-related disorders	mental disorders	0.080183	0.064221	1.08349	0.21183	5095	329	4766
735	Acquired foot deformities	musculoskeletal	-0.0781836	0.0628559	0.924795	0.213553	7463	327	7136
295	Schizophrenia and other psychotic disorders	mental disorders	0.113964	0.0916796	1.12071	0.213844	4650	156	4494
930	Allergic reaction to food	injuries & poisonings	-0.109029	0.0878874	0.896704	0.21477	6011	165	5846
350	Abnormal movement	neurological	-0.0621571	0.050215	0.939735	0.215784	7354	539	6815
180.3	Cervical intraepithelial neoplasia [CIN] [Cervical dysplasia]	neoplasms	0.126041	0.102048	1.13433	0.216789	5873	130	5743
282	Hereditary hemolytic anemias	hematopoietic	0.0900251	0.0729537	1.0942	0.217201	4219	256	3963
701	Other hypertrophic and atrophic conditions of skin	dermatologic	-0.097323	0.0789581	0.907263	0.217729	7534	203	7331
574.1	Cholelithiasis	digestive	0.0861956	0.0701272	1.09002	0.219022	7803	257	7546
110	Dermatophytosis / Dermatomycosis	infectious diseases	0.0709706	0.0578207	1.07355	0.219663	6398	390	6008
185	Cancer of prostate	neoplasms	-0.0838628	0.0685212	0.919557	0.220992	7439	409	7030
947	Urticaria	injuries & poisonings	-0.12149	0.0995581	0.8856	0.222354	5975	129	5846
276.13	Hyperpotassemia	endocrine/metabolic	0.0673888	0.0553349	1.06971	0.223286	5482	462	5020
593.2	Microscopic hematuria	genitourinary	-0.0892965	0.0733941	0.914574	0.22373	5614	240	5374
792.1	Papanicolaou smear of cervix or vagina with atypical squamous cells	symptoms	0.0902864	0.0748789	1.09449	0.227908	5990	247	5743
447	Other disorders of arteries and arterioles	circulatory system	0.0921679	0.0766371	1.09655	0.22911	6835	223	6612
647.1	Infections of genitourinary tract during pregnancy	pregnancy complications	0.13601	0.113805	1.14569	0.232044	7899	108	7791
367.9	Blindness and low vision	sense organs	0.135164	0.113541	1.14472	0.233871	6583	103	6480
396	Abnormal heart sounds	circulatory system	-0.108896	0.0915005	0.896824	0.234003	6754	151	6603
174.1	Breast cancer [female]	neoplasms	0.0784583	0.0659517	1.08162	0.234191	6817	331	6486
70	Viral hepatitis	infectious diseases	0.0615887	0.0519562	1.06352	0.23586	6213	506	5707
189.11	Malignant neoplasm of kidney, except pelvis	neoplasms	-0.111503	0.094231	0.894489	0.236694	8091	143	7948
199	Neoplasm of uncertain behavior	neoplasms	-0.0982349	0.083857	0.906436	0.241415	7309	189	7120
870	Open wounds of head; neck; and trunk	injuries & poisonings	0.103226	0.0887129	1.10874	0.244585	7324	155	7169
743.11	Osteoporosis NOS	musculoskeletal	-0.0955247	0.0822343	0.908896	0.245391	7563	200	7363
798	Malaise and fatigue	symptoms	0.0390319	0.0336339	1.0398	0.245848	6702	1428	5274
642.1	Preeclampsia and eclampsia	pregnancy complications	0.134257	0.116011	1.14369	0.247158	7872	100	7772
270.3	Disorders of plasma protein metabolism	endocrine/metabolic	0.11014	0.0952676	1.11643	0.247636	7312	141	7171
619	Noninflammatory female genital disorders	genitourinary	0.0549757	0.0478303	1.05651	0.250395	7387	677	6710
514.2	Solitary pulmonary nodule	respiratory	0.0697204	0.0607427	1.07221	0.251051	7375	361	7014
535.9	Gastritis and duodenitis, NOS	digestive	-0.121047	0.105632	0.885992	0.251821	6772	111	6661
306.1	Mental disorders durring/after pregnancy	mental disorders	0.124425	0.108825	1.1325	0.252894	4615	121	4494
427.21	Atrial fibrillation	circulatory system	-0.054247	0.0475844	0.947198	0.254279	4828	725	4103
614	Inflammatory diseases of female pelvic organs	genitourinary	0.0604478	0.0531356	1.06231	0.255281	7317	549	6768
276	Disorders of fluid, electrolyte, and acid-base balance	endocrine/metabolic	-0.0339287	0.0301717	0.96664	0.260792	7063	2043	5020
269	Proteinuria	endocrine/metabolic	-0.060378	0.0538805	0.941409	0.262462	7623	452	7171
599.2	Retention of urine	genitourinary	0.0827252	0.0741207	1.08624	0.264385	5271	243	5028
295.1	Schizophrenia	mental disorders	0.11979	0.108489	1.12726	0.269518	4607	113	4494
174	Breast cancer	neoplasms	0.0718865	0.0656373	1.07453	0.273425	6820	334	6486
525	Other diseases of the teeth and supporting structures	digestive	0.114214	0.104954	1.12099	0.276493	7125	113	7012
709	Diffuse diseases of connective tissue	dermatologic	-0.101844	0.0939817	0.90317	0.278515	6425	144	6281
275.5	Disorders of calcium/phosphorus metabolism	endocrine/metabolic	0.0679477	0.0629662	1.07031	0.280537	6943	329	6614
427.2	Atrial fibrillation and flutter	circulatory system	-0.0491706	0.0456188	0.952019	0.281097	4917	814	4103
459	Other disorders of circulatory system	circulatory system	-0.0578999	0.0537232	0.943744	0.281148	6292	464	5828
586	Other disorders of the kidney and ureters	genitourinary	-0.054359	0.0505592	0.947092	0.282305	5365	566	4799
270	Disorders of protein plasma/amino-acid transport and metabolism	endocrine/metabolic	0.0995485	0.0928259	1.10467	0.28353	7320	149	7171
636.3	Hemorrhage in early pregnancy	pregnancy complications	0.109963	0.102799	1.11624	0.284759	7592	135	7457
174.11	Malignant neoplasm of female breast	neoplasms	0.0714052	0.0668279	1.07402	0.285298	6805	319	6486
965	Poisoning by analgesics, antipyretics, and antirheumatics	injuries & poisonings	0.116565	0.109114	1.12363	0.28539	6057	108	5949
261	Vitamin deficiency	endocrine/metabolic	-0.0378243	0.0354693	0.962882	0.286244	6635	1224	5411
578.2	Blood in stool	digestive	0.0724082	0.0680544	1.07509	0.28734	6812	271	6541
611	Abnormal findings on mammogram or breast exam	genitourinary	0.0544255	0.0516765	1.05593	0.292251	7188	538	6650
962	Poisoning by hormones and synthetic substitutes	injuries & poisonings	0.0948211	0.0902286	1.09946	0.293305	6105	156	5949
561	Symptoms involving digestive system	digestive	0.0460847	0.0447234	1.04716	0.302804	5748	699	5049
512.7	Shortness of breath	respiratory	0.03422	0.0332748	1.03481	0.303759	5213	1858	3355
740.2	Osteoarthrosis, generalized	musculoskeletal	-0.0812505	0.0791858	0.921963	0.304857	5711	219	5492
714	Rheumatoid arthritis and other inflammatory polyarthropathies	musculoskeletal	-0.0755805	0.0741421	0.927205	0.308013	7048	240	6808
851	Complications of transplants and reattached limbs	injuries & poisonings	0.0681933	0.0669401	1.07057	0.308335	6928	285	6643
279.7	Other immunological findings	endocrine/metabolic	-0.0774823	0.0762266	0.925443	0.309404	7582	218	7364
272.13	Mixed hyperlipidemia	endocrine/metabolic	-0.042564	0.0422251	0.958329	0.313442	5093	1096	3997
241.2	Nontoxic multinodular goiter	endocrine/metabolic	-0.0763834	0.0758426	0.926461	0.313872	6756	230	6526
626.11	Absent or infrequent menstruation	genitourinary	-0.105232	0.104506	0.900116	0.31396	6021	124	5897
110.1	Dermatophytosis	infectious diseases	0.0616039	0.061316	1.06354	0.315044	6354	346	6008
742.9	Other derangement of joint	musculoskeletal	0.0937358	0.0933719	1.09827	0.315428	6778	140	6638
452.2	Deep vein thrombosis [DVT]	circulatory system	0.0571444	0.0570181	1.05881	0.31624	5477	415	5062
716.9	Arthropathy NOS	musculoskeletal	-0.0686929	0.0685565	0.933613	0.316349	6992	285	6707
380.4	Impacted cerumen	sense organs	-0.082217	0.0831828	0.921072	0.322962	7599	186	7413
304	Adjustment reaction	mental disorders	-0.092573	0.0937519	0.911583	0.323434	4636	142	4494
580	Nephritis; nephrosis; renal sclerosis	genitourinary	0.0758394	0.076914	1.07879	0.324119	5014	215	4799
788	Syncope and collapse	symptoms	-0.0494364	0.0501475	0.951766	0.324221	7603	531	7072
275.3	Disorders of magnesium metabolism	endocrine/metabolic	0.0686139	0.0697239	1.07102	0.325076	6874	260	6614
611.3	Lump or mass in breast	genitourinary	0.0650628	0.0662617	1.06723	0.326146	6952	302	6650
271	Disorders of carbohydrate transport and metabolism	endocrine/metabolic	-0.0514289	0.0525545	0.949871	0.327787	7479	487	6992
596.5	Functional disorders of bladder	genitourinary	0.0906386	0.0929424	1.09487	0.329455	7569	146	7423
720	Spinal stenosis	musculoskeletal	0.0560981	0.0579035	1.0577	0.332634	6747	408	6339
599.3	Dysuria	genitourinary	0.0572817	0.0591426	1.05895	0.332777	5406	378	5028
430	Intracranial hemorrhage	circulatory system	0.103412	0.107289	1.10895	0.335115	6935	114	6821
379.9	Pain, swelling or discharge of eye	sense organs	0.101206	0.105009	1.1065	0.335156	6713	114	6599
300	Anxiety, phobic and dissociative disorders	mental disorders	0.0367066	0.0383149	1.03739	0.338051	5551	1057	4494
722.1	Displacement of intervertebral disc	musculoskeletal	-0.0769327	0.080741	0.925952	0.340674	6534	195	6339
790	Nonspecific findings on examination of blood	symptoms	0.0508688	0.0534847	1.05218	0.341558	7186	460	6726
558	Noninfectious gastroenteritis	digestive	-0.0786499	0.0830436	0.924363	0.343592	5229	180	5049
70.3	Viral hepatitis C	infectious diseases	0.0547248	0.0580677	1.05625	0.345972	6102	395	5707
189.1	Cancer of kidney and renal pelvis	neoplasms	-0.0841679	0.0894317	0.919277	0.346632	8108	160	7948
512	Other symptoms of respiratory system	respiratory	0.0257513	0.0274814	1.02609	0.348737	6811	3456	3355
550.4	Umbilical hernia	digestive	0.0881563	0.0946983	1.09216	0.351896	7082	137	6945
521	Diseases of hard tissues of teeth	digestive	0.10276	0.111017	1.10823	0.354639	7114	102	7012
465.2	Acute pharyngitis	respiratory	0.0775805	0.0839507	1.08067	0.355424	5506	180	5326
38.3	Bacteremia	infectious diseases	0.0891934	0.096727	1.09329	0.356468	6557	133	6424
216	Benign neoplasm of skin	neoplasms	0.02481	0.0271154	1.02512	0.360203	7012	3315	3697
722.6	Degeneration of intervertebral disc	musculoskeletal	-0.0511073	0.0558567	0.950177	0.360207	6771	432	6339
741	Symptoms and disorders of the joints	musculoskeletal	-0.0482777	0.0527996	0.952869	0.360529	7131	493	6638
411.4	Coronary atherosclerosis	circulatory system	-0.0347484	0.0382401	0.965848	0.363513	7203	1214	5989
433.8	Late effects of cerebrovascular disease	circulatory system	-0.0693823	0.0769267	0.93297	0.367096	7041	220	6821
261.2	Vitamin B-complex deficiencies	endocrine/metabolic	-0.0769608	0.0853344	0.925926	0.367124	5584	173	5411
763	Thoracic or lumbosacral neuritis or radiculitis, unspecified	symptoms	0.0500181	0.0557355	1.05129	0.369495	6640	435	6205
350.1	Abnormal involuntary movements	neurological	-0.0775393	0.0865589	0.925391	0.370361	6980	165	6815
578	Gastrointestinal hemorrhage	digestive	0.0388204	0.0436151	1.03958	0.373429	7271	730	6541
276.14	Hypopotassemia	endocrine/metabolic	-0.0430768	0.0484911	0.957838	0.374355	5627	607	5020
165	Cancer within the respiratory system	neoplasms	0.0771057	0.08736	1.08016	0.377442	8187	172	8015
440	Atherosclerosis	circulatory system	-0.061729	0.0702235	0.940138	0.379382	6883	271	6612
705.8	Hyperhidrosis	dermatologic	-0.0967575	0.110424	0.907776	0.3809	6692	105	6587
452	Other venous embolism and thrombosis	circulatory system	0.0393014	0.0449165	1.04008	0.38158	5769	707	5062
442.1	Aortic aneurysm	circulatory system	0.0706755	0.0815624	1.07323	0.386205	6811	199	6612
241.1	Nontoxic uninodular goiter	endocrine/metabolic	-0.0556071	0.0642692	0.945911	0.386917	6851	325	6526
614.52	Vaginitis and vulvovaginitis	genitourinary	0.0567378	0.0657043	1.05838	0.387845	7106	338	6768
41	Bacterial infection NOS	infectious diseases	0.0405888	0.047043	1.04142	0.388246	7031	607	6424
990	Effects radiation NOS	injuries & poisonings	0.0776649	0.0904747	1.08076	0.390663	7198	157	7041
745	Pain in joint	musculoskeletal	0.0233411	0.0272064	1.02362	0.390932	7136	3238	3898
401.22	Hypertensive chronic kidney disease	circulatory system	-0.0443211	0.051785	0.956647	0.392071	3583	1012	2571
642	Hypertension complicating pregnancy, childbirth, and the puerperium	pregnancy complications	0.0614873	0.0720732	1.06342	0.393591	8060	288	7772
694	Dyschromia and Vitiligo	dermatologic	0.0841499	0.0994822	1.08779	0.39762	6477	128	6349
741.4	Joint effusions	musculoskeletal	-0.0612064	0.0726286	0.940629	0.399378	6883	245	6638
475	Chronic sinusitis	respiratory	-0.0466282	0.055417	0.954442	0.40012	5205	432	4773
783	Fever of unknown origin	symptoms	0.0447131	0.0531755	1.04573	0.400427	7263	461	6802
366	Cataract	sense organs	-0.033397	0.0397221	0.967154	0.400479	7504	1114	6390
276.5	Hypovolemia	endocrine/metabolic	-0.0444321	0.0529154	0.956541	0.401087	5516	496	5020
728.7	Fasciitis	musculoskeletal	0.091937	0.110904	1.0963	0.407115	5408	105	5303
427	Cardiac dysrhythmias	circulatory system	-0.0249282	0.0301168	0.97538	0.40783	6435	2332	4103
771	Musculoskeletal symptoms referable to limbs	symptoms	0.0454698	0.0554227	1.04652	0.411978	6368	433	5935
789	Nausea and vomiting	symptoms	0.028017	0.0341771	1.02841	0.412353	6800	1354	5446
365.1	Open-angle glaucoma	sense organs	-0.0460273	0.0562028	0.955016	0.412815	7168	438	6730
481	Influenza	respiratory	-0.0679724	0.0830104	0.934286	0.412877	6390	179	6211
367	Disorders of refraction and accommodation; blindness and low vision	sense organs	-0.0297238	0.0364376	0.970714	0.414646	7610	1130	6480
260	Protein-calorie malnutrition	endocrine/metabolic	0.045773	0.0561916	1.04684	0.415308	5849	438	5411
282.5	Sickle cell anemia	hematopoietic	0.073284	0.0899818	1.07604	0.415397	4126	163	3963
345	Epilepsy, recurrent seizures, convulsions	neurological	-0.0488047	0.0600847	0.952367	0.41664	7024	360	6664
626.8	Infertility, female	genitourinary	0.091506	0.112807	1.09582	0.417266	6004	107	5897
781	Symptoms involving nervous and musculoskeletal systems	symptoms	-0.0751824	0.0930037	0.927574	0.418871	7727	151	7576
272	Disorders of lipoid metabolism	endocrine/metabolic	0.0242461	0.0300185	1.02454	0.41926	7368	3371	3997
252.1	Hyperparathyroidism	endocrine/metabolic	-0.0651851	0.0810295	0.936894	0.421131	7025	196	6829
562.1	Diverticulosis	digestive	0.051474	0.0645618	1.05282	0.425287	5388	339	5049
596	Other disorders of bladder	genitourinary	0.0558023	0.0707422	1.05739	0.430222	7684	261	7423
271.3	Intestinal disaccharidase deficiencies and disaccharide malabsorption	endocrine/metabolic	-0.0416373	0.0528767	0.959218	0.431024	7474	482	6992
367.8	Hypermetropia	sense organs	-0.0691571	0.0880301	0.93318	0.432098	6648	168	6480
573.6	Nonspecific elevation of levels of transaminase or lactic acid dehydrogenase [LDH]	digestive	-0.0799	0.102209	0.923209	0.434371	6575	116	6459
585.1	Acute renal failure	genitourinary	0.0297654	0.0382445	1.03021	0.436397	5958	1159	4799
433.1	Occlusion and stenosis of precerebral arteries	circulatory system	-0.0642563	0.0829923	0.937765	0.438786	7010	189	6821
216.1	Screening for malignant neoplasms of the skin	neoplasms	0.0210851	0.0272761	1.02131	0.439509	6955	3258	3697
686	Other local infections of skin and subcutaneous tissue	dermatologic	-0.0828127	0.107714	0.920524	0.441999	6468	106	6362
721.1	Spondylosis without myelopathy	musculoskeletal	-0.0391642	0.0511505	0.961593	0.443875	6849	510	6339
841	Sprains and strains of back and neck	injuries & poisonings	0.0741001	0.0974301	1.07691	0.446928	6334	136	6198
592	Cystitis and urethritis	genitourinary	0.0790344	0.104222	1.08224	0.448256	5487	113	5374
782.3	Edema	symptoms	0.0291409	0.0384524	1.02957	0.448545	7052	1054	5998
165.1	Cancer of bronchus; lung	neoplasms	0.0667965	0.0884358	1.06908	0.450063	8182	167	8015
707.2	Chronic ulcer of leg or foot	dermatologic	0.0642742	0.0852291	1.06638	0.450769	7892	177	7715
512.1	Wheezing	respiratory	-0.0675141	0.0908657	0.934715	0.457475	3508	153	3355
227	Benign neoplasm of other endocrine glands and related structures	neoplasms	0.0817141	0.110606	1.08515	0.460037	8017	102	7915
252	Disorders of parathyroid gland	endocrine/metabolic	-0.0581959	0.0789697	0.943465	0.461159	7038	209	6829
306	Other mental disorder	mental disorders	0.0710204	0.0963739	1.0736	0.461167	4643	149	4494
317.1	Alcoholism	mental disorders	0.0515421	0.0700607	1.05289	0.461926	5036	270	4766
797	Shock	symptoms	0.0771746	0.104995	1.08023	0.46232	7979	111	7868
530	Diseases of esophagus	digestive	0.0214699	0.029327	1.0217	0.464116	6767	2319	4448
509	Respiratory failure, insufficiency, arrest	respiratory	0.0375009	0.0512781	1.03821	0.464581	6957	515	6442
289	Other diseases of blood and blood-forming organs	hematopoietic	0.0477433	0.065299	1.0489	0.464688	6590	297	6293
327	Sleep disorders	neurological	0.0214951	0.0298572	1.02173	0.471567	6948	1925	5023
532	Dysphagia	digestive	0.0380436	0.0529985	1.03878	0.472866	4942	494	4448
647	Infectious and parasitic complications affecting pregnancy	pregnancy complications	0.069658	0.0973945	1.07214	0.474476	7948	157	7791
425.2	Secondary/extrinsic cardiomyopathies	circulatory system	-0.0584584	0.0822053	0.943218	0.477006	6977	184	6793
272.1	Hyperlipidemia	endocrine/metabolic	0.0213082	0.0300658	1.02154	0.4785	7352	3355	3997
389.4	Tinnitus	sense organs	0.0613102	0.0865881	1.06323	0.478904	7369	170	7199
340	Migraine	neurological	-0.0369897	0.0525366	0.963686	0.481386	6946	496	6450
573	Other disorders of liver	digestive	0.0378628	0.053889	1.03859	0.4823	6913	454	6459
840.3	Joint/ligament sprain	injuries & poisonings	-0.0629243	0.0898237	0.939015	0.483596	6356	158	6198
327.3	Sleep apnea	neurological	0.0222082	0.0317675	1.02246	0.484499	6649	1626	5023
296.2	Depression	mental disorders	0.0239221	0.0342482	1.02421	0.484868	5897	1403	4494
362	Other retinal disorders	sense organs	0.0440855	0.0631411	1.04507	0.485048	6806	339	6467
782	Symptoms involving skin and other integumentary tissue	symptoms	0.0330905	0.0477002	1.03364	0.487859	6628	630	5998
578.9	Hemorrhage of gastrointestinal tract	digestive	0.0539708	0.0779086	1.05545	0.48847	6760	219	6541
296	Mood disorders	mental disorders	0.0226073	0.0326406	1.02286	0.488552	6089	1595	4494
977	Personal history of allergy to medicinal agents	injuries & poisonings	0.076158	0.11065	1.07913	0.491278	6055	106	5949
327.32	Obstructive sleep apnea	neurological	0.0228569	0.0332225	1.02312	0.491457	6466	1443	5023
53	Herpes zoster	infectious diseases	-0.0707191	0.10325	0.931724	0.493386	5822	115	5707
697	Sarcoidosis	dermatologic	-0.0499875	0.0732026	0.951241	0.494692	6592	243	6349
594.1	Calculus of kidney	genitourinary	-0.0551346	0.0813756	0.946358	0.498068	7894	180	7714
136	Other infectious and parasitic diseases	infectious diseases	-0.0598223	0.0888301	0.941932	0.500663	7428	161	7267
428.1	Congestive heart failure (CHF) NOS	circulatory system	-0.0258185	0.0383985	0.974512	0.50134	6926	1088	5838
710.1	Osteomyelitis	musculoskeletal	0.062905	0.0942602	1.06493	0.504545	6854	147	6707
285	Other anemias	hematopoietic	0.0197486	0.0295985	1.01994	0.504635	6285	2322	3963
698	Pruritus and related conditions	dermatologic	0.0444466	0.0666917	1.04545	0.505124	7419	295	7124
218	Benign neoplasm of uterus	neoplasms	0.0362574	0.0544638	1.03692	0.505593	7492	472	7020
416	Cardiomegaly	circulatory system	0.0664153	0.0997722	1.06867	0.505622	6780	127	6653
643	Excessive vomiting in pregnancy	pregnancy complications	0.0718103	0.108057	1.07445	0.50633	8094	120	7974
427.7	Tachycardia NOS	circulatory system	-0.0404561	0.0609949	0.960351	0.507158	4471	368	4103
415.21	Primary pulmonary hypertension	circulatory system	0.0727347	0.109832	1.07545	0.50782	6758	105	6653
257.1	Testicular hypofunction	endocrine/metabolic	0.0679246	0.102843	1.07028	0.508951	6953	124	6829
257	Testicular dysfunction	endocrine/metabolic	0.0679246	0.102843	1.07028	0.508951	6953	124	6829
428	Congestive heart failure; nonhypertensive	circulatory system	-0.0223606	0.0339622	0.977888	0.510284	7381	1543	5838
590	Pyelonephritis	genitourinary	0.0549937	0.0835568	1.05653	0.510436	5552	178	5374
244.1	Secondary hypothyroidism	endocrine/metabolic	0.0648506	0.0995907	1.067	0.514936	6657	131	6526
599.9	Other abnormality of urination	genitourinary	0.0413063	0.0639591	1.04217	0.518393	5351	323	5028
54	Herpes simplex	infectious diseases	-0.0456601	0.0708212	0.955367	0.519107	5963	256	5707
374	Other disorders of eyelids	sense organs	-0.069055	0.107124	0.933275	0.51917	6862	115	6747
727.6	Rupture of tendon, nontraumatic	musculoskeletal	0.0698632	0.10907	1.07236	0.521823	5411	108	5303
285.21	Anemia in chronic kidney disease	hematopoietic	0.0407925	0.0637952	1.04164	0.522543	4305	342	3963
729	Other disorders of soft tissues	musculoskeletal	0.0437071	0.068611	1.04468	0.524106	5586	283	5303
804	Fracture of hand or wrist	injuries & poisonings	0.0688681	0.109978	1.07129	0.531184	7333	100	7233
218.1	Uterine leiomyoma	neoplasms	0.034146	0.0545714	1.03474	0.531503	7489	469	7020
710	Osteomyelitis, periostitis, and other infections involving bone	musculoskeletal	0.0586649	0.0938936	1.06042	0.532101	6855	148	6707
550.2	Diaphragmatic hernia	digestive	0.0578468	0.0929314	1.05955	0.533635	7090	145	6945
496.21	Obstructive chronic bronchitis	respiratory	0.0495628	0.079973	1.05081	0.535426	5739	208	5531
379	Other disorders of eye	sense organs	-0.039723	0.0642841	0.961056	0.536622	6919	320	6599
286.2	Encounter for long-term (current) use of anticoagulants	hematopoietic	-0.026722	0.0432995	0.973632	0.53714	7005	757	6248
608	Other disorders of male genital organs	genitourinary	-0.0597077	0.0973905	0.94204	0.539827	6829	143	6686
418.1	Precordial pain	circulatory system	-0.0568022	0.0927419	0.944781	0.540223	4647	149	4498
495.2	Asthma with exacerbation	respiratory	0.0375199	0.0615583	1.03823	0.542192	5878	347	5531
246	Other disorders of thyroid	endocrine/metabolic	-0.0641533	0.105684	0.937861	0.543833	6636	110	6526
287.3	Thrombocytopenia	hematopoietic	0.03613	0.0598628	1.03679	0.546146	6617	369	6248
585	Renal failure	genitourinary	0.0186751	0.0309453	1.01885	0.546186	7065	2266	4799
272.11	Hypercholesterolemia	endocrine/metabolic	0.0264077	0.0437891	1.02676	0.546465	4961	964	3997
707.1	Decubitus ulcer	dermatologic	-0.0642126	0.106711	0.937806	0.547345	7824	109	7715
292	Neurological disorders	mental disorders	-0.0279821	0.0467735	0.972406	0.549676	7261	647	6614
250.22	Type 2 diabetes with renal manifestations	endocrine/metabolic	0.0297067	0.0497424	1.03015	0.550367	4834	634	4200
550	Abdominal hernia	digestive	-0.0262229	0.0442138	0.974118	0.553118	7630	685	6945
401.3	Other hypertensive complications	circulatory system	0.0425299	0.0718291	1.04345	0.553785	2864	293	2571
71	Human immunodeficiency virus [HIV] disease	infectious diseases	-0.0406197	0.0693399	0.960194	0.558006	5979	272	5707
510	Other diseases of lung	respiratory	0.0465888	0.0801498	1.04769	0.561057	7890	194	7696
519	Other diseases of respiratory system, not elsewhere classified	respiratory	0.0446823	0.0775208	1.0457	0.564351	7619	214	7405
726	Peripheral enthesopathies and allied syndromes	musculoskeletal	-0.0229877	0.0399752	0.977274	0.565258	6243	940	5303
537	Other disorders of stomach and duodenum	digestive	0.0477935	0.0832049	1.04895	0.565692	6841	180	6661
587	Kidney replaced by transpant	genitourinary	0.0363864	0.0635622	1.03706	0.567015	5134	335	4799
175	Acquired absence of breast	neoplasms	-0.0295265	0.0517957	0.970905	0.568638	6484	528	5956
427.22	Atrial flutter	circulatory system	-0.0378234	0.0666295	0.962883	0.570261	4418	315	4103
687.1	Rash and other nonspecific skin eruption	dermatologic	-0.0299755	0.0528987	0.970469	0.570946	5537	483	5054
514	Abnormal findings examination of lungs	respiratory	0.0280222	0.0497428	1.02842	0.573203	7575	561	7014
287	Purpura and other hemorrhagic conditions	hematopoietic	0.0331619	0.0591054	1.03372	0.574754	6627	379	6248
509.1	Respiratory failure	respiratory	0.0363673	0.0658506	1.03704	0.580763	6745	303	6442
285.2	Anemia of chronic disease	hematopoietic	0.0290763	0.0530761	1.0295	0.583813	4478	515	3963
250.41	Impaired fasting glucose	endocrine/metabolic	0.0454809	0.084202	1.04653	0.5891	4383	183	4200
411.8	Other chronic ischemic heart disease, unspecified	circulatory system	-0.0382789	0.0711011	0.962444	0.59032	6257	268	5989
760	Back pain	symptoms	0.0158929	0.0295533	1.01602	0.590736	6875	2081	4794
198	Secondary malignant neoplasm	neoplasms	0.0373516	0.0697344	1.03806	0.592217	7398	278	7120
454	Varicose veins	circulatory system	0.056965	0.106429	1.05862	0.592483	5171	109	5062
550.5	Ventral hernia	digestive	-0.0462312	0.0865995	0.954821	0.593444	7105	160	6945
274.1	Gout	endocrine/metabolic	0.0262167	0.0494353	1.02656	0.595887	7964	570	7394
280.2	Iron deficiency anemia secondary to blood loss (chronic)	hematopoietic	0.049218	0.0928257	1.05045	0.59596	4116	153	3963
300.1	Anxiety disorder	mental disorders	0.0219608	0.0414515	1.0222	0.596253	5358	864	4494
180	Cervical cancer and dysplasia	neoplasms	0.04789	0.0905949	1.04906	0.597071	5907	164	5743
288	Diseases of white blood cells	hematopoietic	0.0325176	0.0616222	1.03305	0.597712	6624	331	6293
389.1	Sensorineural hearing loss	sense organs	0.0367981	0.0697755	1.03748	0.597931	7478	279	7199
426.32	Left bundle branch block	circulatory system	-0.0553211	0.10492	0.946181	0.598005	4218	115	4103
440.2	Atherosclerosis of the extremities	circulatory system	-0.0424246	0.0805239	0.958463	0.598293	6815	203	6612
939	Atopic/contact dermatitis due to other or unspecified	dermatologic	0.0278313	0.0529885	1.02822	0.599422	6328	482	5846
214	Lipoma	neoplasms	0.0490357	0.09346	1.05026	0.599813	7879	146	7733
476	Allergic rhinitis	respiratory	-0.020466	0.0392286	0.979742	0.601871	5768	995	4773
480	Pneumonia	respiratory	-0.0234515	0.0451393	0.976821	0.603387	6886	675	6211
687	Symptoms affecting skin	dermatologic	0.0223151	0.0435016	1.02257	0.607971	5806	752	5054
560.4	Other intestinal obstruction	digestive	-0.0543835	0.106408	0.947069	0.609293	5162	113	5049
250	Diabetes mellitus	endocrine/metabolic	0.0142455	0.0279702	1.01435	0.610537	7117	2917	4200
585.2	Renal failure NOS	genitourinary	0.0522987	0.102937	1.05369	0.611408	4923	124	4799
381.1	Otitis media	sense organs	0.0492614	0.0969674	1.05049	0.611439	7331	131	7200
356	Hereditary and idiopathic peripheral neuropathy	neurological	0.0537109	0.107683	1.05518	0.61793	7496	111	7385
611.1	Abnormal mammogram	genitourinary	0.0407404	0.0819613	1.04158	0.619141	6850	200	6650
153	Colorectal cancer	neoplasms	-0.0476538	0.0962663	0.953464	0.620586	6377	137	6240
994	Sepsis and SIRS	injuries & poisonings	0.024027	0.048632	1.02432	0.621265	7866	566	7300
279	Disorders involving the immune mechanism	endocrine/metabolic	-0.0263845	0.0546009	0.973961	0.628936	7802	438	7364
564	Functional digestive disorders	digestive	0.0362898	0.0757807	1.03696	0.632025	5266	217	5049
367.1	Myopia	sense organs	0.030179	0.0631696	1.03064	0.632831	6809	329	6480
276.6	Fluid overload	endocrine/metabolic	0.0345288	0.073847	1.03513	0.640091	5268	248	5020
327.4	Insomnia	neurological	0.0249027	0.0534598	1.02522	0.641343	5504	481	5023
994.2	Sepsis	injuries & poisonings	0.0235389	0.0507014	1.02382	0.642457	7817	517	7300
443	Peripheral vascular disease	circulatory system	-0.0242053	0.0530409	0.976085	0.648137	7125	513	6612
871	Open wounds of extremities	injuries & poisonings	0.0351901	0.0772178	1.03582	0.648587	7380	211	7169
562	Diverticulosis and diverticulitis	digestive	0.0262977	0.0579165	1.02665	0.649785	5474	425	5049
733	Other disorders of bone and cartilage	musculoskeletal	0.0285952	0.0631012	1.02901	0.65043	6828	332	6496
770	Myalgia and myositis unspecified	symptoms	0.0244067	0.0542108	1.02471	0.652553	7467	457	7010
707	Chronic ulcer of skin	dermatologic	0.0296501	0.0660675	1.03009	0.653587	8014	299	7715
250.2	Type 2 diabetes	endocrine/metabolic	0.0131622	0.0294657	1.01325	0.655094	6739	2539	4200
565	Anal and rectal conditions	digestive	0.0337974	0.0762554	1.03438	0.657612	7047	217	6830
371	Inflammation of the eye	sense organs	-0.0299838	0.0676676	0.970461	0.65769	7031	284	6747
573.9	Abnormal serum enzyme levels	digestive	0.0358186	0.0812587	1.03647	0.65936	6650	191	6459
429.1	Heart transplant/surgery	circulatory system	0.0382026	0.0879624	1.03894	0.664066	5999	161	5838
588.2	Secondary hyperparathyroidism (of renal origin)	genitourinary	0.031204	0.0719346	1.0317	0.664446	5065	266	4799
427.9	Palpitations	circulatory system	0.0205445	0.0478261	1.02076	0.667511	4718	615	4103
386.9	Dizziness and giddiness (Light-headedness and vertigo)	sense organs	-0.0173513	0.0404996	0.982798	0.668336	6859	895	5964
339	Other headache syndromes	neurological	-0.0223376	0.0521843	0.97791	0.668613	6943	493	6450
38	Septicemia	infectious diseases	0.0218098	0.0512534	1.02205	0.670451	6933	509	6424
479	Other upper respiratory disease	respiratory	0.0270453	0.0635761	1.02741	0.670545	5099	326	4773
375	Disorders of lacrimal system	sense organs	0.0438554	0.103396	1.04483	0.671457	6719	120	6599
960.2	Allergy/adverse effect of penicillin	injuries & poisonings	0.0371194	0.0875491	1.03782	0.671577	6115	166	5949
585.3	Chronic renal failure [CKD]	genitourinary	0.0144918	0.0342579	1.0146	0.67228	6528	1729	4799
377	Disorders of optic nerve and visual pathways	sense organs	0.0445266	0.10559	1.04553	0.673248	6718	119	6599
355.1	Chronic pain syndrome	neurological	-0.0439294	0.105101	0.957022	0.675966	6672	113	6559
771.1	Swelling of limb	symptoms	0.0209713	0.050322	1.02119	0.676867	6470	535	5935
195	Cancer, suspected or other	neoplasms	0.0379433	0.0910537	1.03867	0.676888	7278	158	7120
593	Hematuria	genitourinary	-0.0189374	0.0455367	0.981241	0.677505	6052	678	5374
472	Chronic pharyngitis and nasopharyngitis	respiratory	-0.0355394	0.0860126	0.965085	0.679468	4945	172	4773
614.5	Inflammatory disease of cervix, vagina, and vulva	genitourinary	0.0242565	0.0587457	1.02455	0.679674	7200	432	6768
426.3	Bundle branch block	circulatory system	-0.0310301	0.076136	0.969446	0.683596	4332	229	4103
960	Poisoning by antibiotics	injuries & poisonings	-0.0301119	0.074702	0.970337	0.68688	6179	230	5949
516	Abnormal sputum	respiratory	0.0406294	0.101263	1.04147	0.688254	7954	123	7831
704.1	Alopecia	dermatologic	-0.0368356	0.0927933	0.963835	0.691394	7305	150	7155
578.8	Hemorrhage of rectum and anus	digestive	-0.0316776	0.0809116	0.968819	0.695421	6734	193	6541
425.1	Primary/intrinsic cardiomyopathies	circulatory system	0.0164728	0.0424089	1.01661	0.6977	7573	780	6793
274.11	Gouty arthropathy	endocrine/metabolic	0.030935	0.0798306	1.03142	0.69838	7594	200	7394
78	Viral warts & HPV	infectious diseases	0.0382975	0.099959	1.03904	0.701622	5828	121	5707
420	Carditis	circulatory system	0.0283641	0.0756157	1.02877	0.70758	7015	222	6793
274	Gout and other crystal arthropathies	endocrine/metabolic	0.0178934	0.048439	1.01805	0.711829	7990	596	7394
365	Glaucoma	sense organs	-0.0164144	0.0445051	0.98372	0.712261	7470	740	6730
8.5	Bacterial enteritis	infectious diseases	0.0337747	0.0915829	1.03435	0.712285	7669	153	7516
765	Cervical radiculitis	symptoms	-0.025271	0.0687752	0.975046	0.713289	6479	274	6205
275.6	Hypercalcemia	endocrine/metabolic	-0.0317422	0.0864271	0.968756	0.713416	6786	172	6614
496.1	Emphysema	respiratory	-0.0273751	0.0746636	0.972996	0.713884	5763	232	5531
714.1	Rheumatoid arthritis	musculoskeletal	-0.0297275	0.0815454	0.97071	0.715446	7004	196	6808
345.1	Epilepsy	neurological	0.0342835	0.0944938	1.03488	0.716745	6804	140	6664
585.34	Chronic Kidney Disease, Stage IV	genitourinary	-0.0235149	0.0652941	0.976759	0.718744	5130	331	4799
585.32	End stage renal disease	genitourinary	0.0171549	0.0492309	1.0173	0.727496	5421	622	4799
464	Acute sinusitis	respiratory	0.0252426	0.0729065	1.02556	0.729168	5565	239	5326
292.1	Aphasia/speech disturbance	mental disorders	-0.0284835	0.0832544	0.971918	0.732256	6797	183	6614
516.1	Hemoptysis	respiratory	0.0355345	0.104575	1.03617	0.734007	7945	114	7831
189	Cancer of urinary organs (incl. kidney and bladder)	neoplasms	-0.0248306	0.0734747	0.975475	0.735403	8188	240	7948
593.1	Gross hematuria	genitourinary	-0.0338993	0.100397	0.966669	0.735626	5504	130	5374
395.1	Nonrheumatic mitral valve disorders	circulatory system	0.0209587	0.0621665	1.02118	0.736013	6950	347	6603
276.1	Electrolyte imbalance	endocrine/metabolic	-0.0113489	0.0337948	0.988715	0.737008	6511	1491	5020
411	Ischemic Heart Disease	circulatory system	-0.0116772	0.0347932	0.988391	0.737159	7513	1524	5989
681	Superficial cellulitis and abscess	dermatologic	0.0141442	0.0422276	1.01424	0.737661	7120	758	6362
345.12	Partial epilepsy	neurological	0.0342733	0.103388	1.03487	0.740266	6781	117	6664
395	Heart valve disorders	circulatory system	-0.0147534	0.0447893	0.985355	0.741857	7323	720	6603
389	Hearing loss	sense organs	0.0160764	0.0488283	1.01621	0.741971	7781	582	7199
278.1	Obesity	endocrine/metabolic	-0.00884093	0.0268605	0.991198	0.742048	7066	3316	3750
457.3	Encounter for long-term (current) use of aspirin	circulatory system	0.0181046	0.0552162	1.01827	0.742999	5529	467	5062
426.92	Cardiac defibrillator in situ	circulatory system	0.0187088	0.0574816	1.01888	0.744822	4533	430	4103
250.7	Diabetic retinopathy	endocrine/metabolic	-0.0188497	0.0581797	0.981327	0.745945	6865	398	6467
644	Anemia during pregnancy	pregnancy complications	-0.0240383	0.0753779	0.976248	0.749799	8005	273	7732
394	Rheumatic disease of the heart valves	circulatory system	0.0217867	0.0687529	1.02203	0.751331	6883	280	6603
278.4	Abnormal weight gain	endocrine/metabolic	0.0260464	0.0827364	1.02639	0.752904	3942	192	3750
594	Urinary calculus	genitourinary	-0.0222611	0.0707902	0.977985	0.753167	7958	244	7714
255	Disorders of adrenal glands	endocrine/metabolic	-0.0283761	0.0902596	0.972023	0.75323	6977	148	6829
411.2	Myocardial infarction	circulatory system	-0.0157336	0.0501195	0.98439	0.75358	6565	576	5989
327.1	Hypersomnia	neurological	0.0332563	0.107959	1.03382	0.758048	5130	107	5023
71.1	HIV infection, symptomatic	infectious diseases	-0.021959	0.0718403	0.97828	0.75986	5958	251	5707
375.1	Dry eyes	sense organs	-0.0302274	0.099684	0.970225	0.761713	6727	128	6599
278	Overweight, obesity and other hyperalimentation	endocrine/metabolic	-0.00790299	0.0260738	0.992128	0.761813	7428	3678	3750
536	Disorders of function of stomach	digestive	-0.025654	0.0848677	0.974672	0.762436	6836	175	6661
427.12	Paroxysmal ventricular tachycardia	circulatory system	-0.0178435	0.0595694	0.982315	0.764527	4490	387	4103
318	Tobacco use disorder	mental disorders	0.00893329	0.0300478	1.00897	0.766235	6782	2016	4766
457	Encounter for long-term (current) use of anticoagulants, antithrombotics, aspirin	circulatory system	-0.0148751	0.0502709	0.985235	0.767308	5651	589	5062
428.2	Heart failure NOS	circulatory system	0.032305	0.110943	1.03283	0.770908	5943	105	5838
539	Bariatric surgery	digestive	-0.0113224	0.039071	0.988741	0.771976	7425	933	6492
427.6	Premature beats	circulatory system	0.0211669	0.0740967	1.02139	0.775134	4343	240	4103
428.3	Heart failure with reduced EF [Systolic or combined heart failure]	circulatory system	-0.0123145	0.0434498	0.987761	0.776856	6637	799	5838
300.11	Generalized anxiety disorder	mental disorders	-0.0262478	0.0947194	0.974094	0.781695	4638	144	4494
721	Spondylosis and allied disorders	musculoskeletal	-0.0132729	0.0479707	0.986815	0.78202	6931	592	6339
916	Contusion	injuries & poisonings	0.0162561	0.0588443	1.01639	0.782351	7504	373	7131
646	Other complications of pregnancy NEC	pregnancy complications	0.0191069	0.0698095	1.01929	0.784315	7978	358	7620
615	Endometriosis	genitourinary	0.02949	0.108301	1.02993	0.785394	6880	112	6768
256.4	Polycystic ovaries	endocrine/metabolic	0.0259569	0.096531	1.0263	0.788009	6971	142	6829
244.4	Hypothyroidism NOS	endocrine/metabolic	0.0148651	0.0556036	1.01498	0.789207	6964	438	6526
530.1	Esophagitis, GERD and related diseases	digestive	0.00795561	0.0298163	1.00799	0.789607	6640	2192	4448
655.1	Abnormality in fetal heart rate or rhythm	pregnancy complications	-0.0302082	0.113539	0.970244	0.790194	7550	110	7440
386	Vertiginous syndromes and other disorders of vestibular system	sense organs	-0.0147874	0.0564841	0.985321	0.793478	6400	436	5964
420.2	Pericarditis	circulatory system	0.0247572	0.0959178	1.02507	0.796323	6931	138	6793
742	Derangement of joint, non-traumatic	musculoskeletal	0.0223586	0.0879787	1.02261	0.79939	6796	158	6638
727.1	Synovitis and tenosynovitis	musculoskeletal	-0.0159613	0.0639265	0.984165	0.802834	5627	324	5303
338.1	Acute pain	neurological	-0.0224889	0.0905064	0.977762	0.803764	6370	158	6212
963	Poisoning by primarily systemic agents	injuries & poisonings	-0.0216749	0.0875344	0.978558	0.804432	6119	170	5949
153.2	Colon cancer	neoplasms	-0.0264796	0.107049	0.973868	0.804629	6350	110	6240
963.1	Antineoplastic and immunosuppressive drugs causing adverse effects	injuries & poisonings	-0.0219061	0.0885635	0.978332	0.804638	6115	166	5949
288.1	Decreased white blood cell count	hematopoietic	-0.0210026	0.0867768	0.979216	0.808757	6460	167	6293
735.3	Hallux valgus (Bunion)	musculoskeletal	0.0246343	0.101834	1.02494	0.808853	7257	121	7136
208	Benign neoplasm of colon	neoplasms	-0.00928406	0.0384633	0.990759	0.809265	7476	1086	6390
588	Disorders resulting from impaired renal function	genitourinary	-0.0162503	0.0678898	0.983881	0.810824	5102	303	4799
720.1	Spinal stenosis of lumbar region	musculoskeletal	0.016441	0.0687593	1.01658	0.811021	6619	280	6339
790.6	Other abnormal blood chemistry	symptoms	0.0131975	0.0552577	1.01328	0.811233	7159	433	6726
250.42	Other abnormal glucose	endocrine/metabolic	0.00986465	0.0415669	1.00991	0.812409	5092	892	4200
240	Simple and unspecified goiter	endocrine/metabolic	-0.0212487	0.0899564	0.978976	0.813269	6688	162	6526
443.9	Peripheral vascular disease, unspecified	circulatory system	-0.0131215	0.0556586	0.986964	0.813627	7080	468	6612
574	Cholelithiasis and cholecystitis	digestive	0.0145087	0.0617085	1.01461	0.814118	7880	334	7546
425	Cardiomyopathy	circulatory system	0.00917846	0.0403311	1.00922	0.819974	7668	875	6793
427.4	Cardiac arrest and ventricular fibrillation	circulatory system	-0.0222522	0.0984181	0.977994	0.821124	4235	132	4103
687.4	Disturbance of skin sensation	dermatologic	-0.00960536	0.042679	0.990441	0.821932	5858	804	5054
80	Postoperative infection	infectious diseases	0.0244122	0.10863	1.02471	0.822191	7798	109	7689
727	Other disorders of synovium, tendon, and bursa	musculoskeletal	-0.0103416	0.0462721	0.989712	0.823149	5967	664	5303
830	Dislocation	injuries & poisonings	0.0217687	0.0985679	1.02201	0.82521	7802	126	7676
381	Otitis media and Eustachian tube disorders	sense organs	0.016526	0.076112	1.01666	0.828109	7416	216	7200
803	Fracture of upper limb	injuries & poisonings	0.022776	0.10501	1.02304	0.82829	7346	113	7233
289.4	Lymphadenitis	hematopoietic	-0.0144114	0.0665224	0.985692	0.828489	6583	290	6293
369	Infection of the eye	sense organs	0.019888	0.0940942	1.02009	0.832604	6890	143	6747
577	Diseases of pancreas	digestive	-0.0164772	0.0779576	0.983658	0.832606	8109	208	7901
110.11	Dermatophytosis of nail	infectious diseases	0.0220092	0.105809	1.02225	0.835221	6118	110	6008
371.3	Inflammation of eyelids	sense organs	-0.0194457	0.0935695	0.980742	0.835369	6893	146	6747
426.9	Cardiac pacemaker/device in situ	circulatory system	-0.0104866	0.0506134	0.989568	0.835861	4693	590	4103
348	Other conditions of brain	neurological	-0.0121122	0.058967	0.987961	0.837254	7041	377	6664
296.22	Major depressive disorder	mental disorders	-0.00811276	0.0396321	0.99192	0.837805	5475	981	4494
840	Sprains and strains	injuries & poisonings	0.00871353	0.0433471	1.00875	0.840685	6933	735	6198
949	Allergies, other	injuries & poisonings	-0.0133757	0.0679747	0.986713	0.844004	6123	277	5846
591	Urinary tract infection	genitourinary	-0.00777626	0.0396553	0.992254	0.844535	6304	930	5374
411.3	Angina pectoris	circulatory system	-0.0148309	0.0756374	0.985279	0.844548	6217	228	5989
835	Internal derangement of knee	injuries & poisonings	-0.0203528	0.104757	0.979853	0.845953	7786	110	7676
796	Elevated prostate specific antigen [PSA]	symptoms	-0.0142887	0.0754888	0.985813	0.849871	7313	283	7030
726.1	Enthesopathy	musculoskeletal	0.0112255	0.059682	1.01129	0.850807	5682	379	5303
426.7	Abnormal electrocardiogram [ECG] [EKG]	circulatory system	0.0115837	0.0628172	1.01165	0.853697	4446	343	4103
858	Complication of internal orthopedic device	injuries & poisonings	-0.0171602	0.0942887	0.982986	0.855586	6783	140	6643
250.4	Abnormal glucose	endocrine/metabolic	0.00692401	0.0382561	1.00695	0.856374	5288	1088	4200
250.3	Insulin pump user	endocrine/metabolic	-0.00896919	0.0497185	0.991071	0.856839	4819	619	4200
277	Other disorders of metabolism	endocrine/metabolic	-0.0177973	0.0990295	0.98236	0.857375	7646	129	7517
562.2	Diverticulitis	digestive	0.0184335	0.103653	1.0186	0.858849	5164	115	5049
278.11	Morbid obesity	endocrine/metabolic	-0.00573343	0.0328772	0.994283	0.86156	5535	1785	3750
483	Acute bronchitis and bronchiolitis	respiratory	0.0149634	0.0863731	1.01508	0.862461	6372	161	6211
747.1	Cardiac congenital anomalies	congenital anomalies	-0.0169618	0.0983964	0.983181	0.863137	8015	125	7890
979	Adverse drug events and drug allergies	injuries & poisonings	0.0143088	0.0830366	1.01441	0.863186	6136	187	5949
600	Hyperplasia of prostate	genitourinary	0.0106344	0.0621595	1.01069	0.864159	7499	469	7030
800	Fracture of lower limb	injuries & poisonings	0.0150248	0.0883775	1.01514	0.865004	7385	152	7233
681.5	Cellulitis and abscess of leg, except foot	dermatologic	-0.0147947	0.0884087	0.985314	0.867099	6518	156	6362
426.2	Atrioventricular [AV] block	circulatory system	-0.0133007	0.0800493	0.986787	0.868034	4309	206	4103
649	Other conditions or status of the mother complicating pregnancy, childbirth, or the puerperium	pregnancy complications	0.00916472	0.0554207	1.00921	0.868656	7944	717	7227
355	Complex regional/central pain syndrome	neurological	0.0169932	0.104996	1.01714	0.871427	6672	113	6559
512.2	Painful respiration	respiratory	-0.0165524	0.102419	0.983584	0.871609	3477	122	3355
394.7	Disease of tricuspid valve	circulatory system	-0.0171119	0.108992	0.983034	0.875244	6710	107	6603
560	Intestinal obstruction without mention of hernia	digestive	-0.0126844	0.0813906	0.987396	0.876155	5240	191	5049
414	Other forms of chronic heart disease	circulatory system	-0.0114165	0.0749625	0.988648	0.878953	6220	231	5989
477	Epistaxis or throat hemorrhage	respiratory	-0.0153974	0.101395	0.984721	0.879301	4896	123	4773
41.1	Staphylococcus infections	infectious diseases	0.015004	0.0993779	1.01512	0.879992	6549	125	6424
473	Diseases of the larynx and vocal cords	respiratory	-0.0111805	0.0740587	0.988882	0.880001	5012	239	4773
704	Diseases of hair and hair follicles	dermatologic	-0.0109505	0.0725692	0.989109	0.880057	7400	245	7155
695.4	Lupus (localized and systemic)	dermatologic	0.0118409	0.0797721	1.01191	0.882	6493	201	6292
613	Other nonmalignant breast conditions	genitourinary	-0.00918513	0.0632508	0.990857	0.884539	7775	332	7443
764	Sciatica	symptoms	-0.00662744	0.04847	0.993394	0.891242	6803	598	6205
368	Visual disturbances	sense organs	0.00716594	0.0525613	1.00719	0.891557	7342	482	6860
444	Arterial embolism and thrombosis	circulatory system	-0.0148236	0.11095	0.985286	0.893714	6716	104	6612
530.11	GERD	digestive	0.00403481	0.0304199	1.00404	0.89448	6508	2060	4448
772	Symptoms of the muscles	symptoms	0.0107347	0.0823347	1.01079	0.896267	7136	190	6946
429.2	Abnormal function study of cardiovascular system	circulatory system	-0.0130854	0.10111	0.987	0.897027	5967	129	5838
695.42	Systemic lupus erythematosus	dermatologic	0.0105644	0.0829016	1.01062	0.898598	6479	187	6292
634	Miscarriage; stillbirth	pregnancy complications	0.0111115	0.0872157	1.01117	0.898622	7646	189	7457
722	Intervertebral disc disorders	musculoskeletal	0.00540809	0.0446661	1.00542	0.903629	7039	700	6339
292.4	Altered mental status	mental disorders	-0.00898788	0.0747303	0.991052	0.904269	6852	238	6614
458	Hypotension	circulatory system	-0.00656122	0.0559924	0.99346	0.906717	6261	433	5828
527	Diseases of the salivary glands	digestive	-0.0121221	0.106514	0.987951	0.90939	7634	112	7522
618	Genital prolapse	genitourinary	-0.0124288	0.111904	0.987648	0.911564	8139	102	8037
367.2	Astigmatism	sense organs	-0.00976012	0.0888349	0.990287	0.912514	6638	158	6480
761	Cervicalgia	symptoms	-0.00510512	0.0480146	0.994908	0.915325	7245	593	6652
531	Peptic ulcer (excl. esophageal)	digestive	-0.00884665	0.0840804	0.991192	0.916204	8012	182	7830
285.1	Acute posthemorrhagic anemia	hematopoietic	0.0102365	0.0976544	1.01029	0.916516	4097	134	3963
509.8	Dependence on respirator [Ventilator] or supplemental oxygen	respiratory	0.00890654	0.0857095	1.00895	0.917236	6613	171	6442
495	Asthma	respiratory	0.00344234	0.0332991	1.00345	0.917664	6953	1422	5531
345.3	Convulsions	neurological	-0.00724357	0.0751858	0.992783	0.923249	6890	226	6664
348.7	Coma	neurological	0.00724898	0.0758156	1.00728	0.923828	6888	224	6664
249	Secondary diabetes mellitus	endocrine/metabolic	0.00591046	0.0660191	1.00593	0.928663	4519	319	4200
433.21	Cerebral artery occlusion, with cerebral infarction	circulatory system	-0.00499947	0.0570124	0.995013	0.930122	7239	418	6821
250.23	Type 2 diabetes with ophthalmic manifestations	endocrine/metabolic	-0.00477705	0.0609081	0.995234	0.937486	4582	382	4200
427.1	Paroxysmal tachycardia, unspecified	circulatory system	-0.00394732	0.0506261	0.99606	0.937852	4679	576	4103
427.11	Paroxysmal supraventricular tachycardia	circulatory system	-0.00580086	0.078062	0.994216	0.940763	4320	217	4103
569	Other disorders of intestine	digestive	-0.00615867	0.0838036	0.99386	0.941417	7007	177	6830
743	Osteoporosis, osteopenia and pathological fracture	musculoskeletal	0.0041099	0.0562564	1.00412	0.941761	7805	442	7363
496	Chronic airway obstruction	respiratory	-0.00314255	0.044198	0.996862	0.943317	6282	751	5531
197	Chemotherapy	neoplasms	-0.00564366	0.0821622	0.994372	0.945237	7317	197	7120
655	Known or suspected fetal abnormality affecting management of mother	pregnancy complications	-0.00429493	0.0635556	0.995714	0.946122	7911	471	7440
473.4	Voice disturbance	respiratory	0.00699626	0.104217	1.00702	0.946477	4892	119	4773
656	Other perinatal conditions of fetus or newborn	pregnancy complications	-0.00686962	0.10725	0.993154	0.948928	8081	123	7958
585.31	Renal dialysis	genitourinary	-0.00323192	0.0509708	0.996773	0.949442	5361	562	4799
496.2	Chronic bronchitis	respiratory	0.00391575	0.0696264	1.00392	0.955151	5806	275	5531
695	Erythematous conditions	dermatologic	0.00326839	0.0587437	1.00327	0.95563	6735	386	6349
766	Neuralgia, neuritis, and radiculitis NOS	symptoms	0.00499803	0.0956657	1.00501	0.958334	6346	141	6205
244	Hypothyroidism	endocrine/metabolic	0.00253259	0.0510131	1.00254	0.960405	7050	524	6526
433.2	Occlusion of cerebral arteries	circulatory system	0.00233277	0.056694	1.00234	0.967179	7243	422	6821
426.91	Cardiac pacemaker in situ	circulatory system	0.00327137	0.0841914	1.00328	0.969005	4291	188	4103
585.33	Chronic Kidney Disease, Stage III	genitourinary	-0.00169615	0.0473281	0.998305	0.971411	5543	744	4799
681.7	Cellulitis and abscess of trunk	dermatologic	0.00304062	0.0920349	1.00305	0.973645	6510	148	6362
429.3	Symptoms involving cardiovascular system	circulatory system	-0.00274481	0.0943809	0.997259	0.976799	5983	145	5838
705	Disorders of sweat glands	dermatologic	-0.00316976	0.111016	0.996835	0.977222	6689	102	6587
250.1	Type 1 diabetes	endocrine/metabolic	-0.00183624	0.0784464	0.998165	0.981325	4411	211	4200
426	Cardiac conduction disorders	circulatory system	0.000854552	0.0378895	1.00085	0.982006	5333	1230	4103
8	Intestinal infection	infectious diseases	0.00163032	0.0723273	1.00163	0.982016	7763	247	7516
256	Ovarian dysfunction	endocrine/metabolic	-0.00179159	0.0939134	0.99821	0.98478	6980	151	6829
429	Ill-defined descriptions and complications of heart disease	circulatory system	-0.00093054	0.0555607	0.99907	0.986638	6285	447	5838
458.9	Hypotension NOS	circulatory system	-0.00117523	0.0732889	0.998825	0.987206	6073	245	5828
626.13	Irregular menstrual cycle	genitourinary	0.000979911	0.100876	1.00098	0.992249	6031	134	5897
286	Coagulation defects	hematopoietic	-0.000422366	0.0440056	0.999578	0.992342	6965	717	6248
613.5	Mastodynia	genitourinary	-0.000388067	0.0860183	0.999612	0.9964	7618	175	7443

### Sheet: 10. AFR OUD Covary
phecode	description	group	beta	SE	OR	p	n_total	n_cases	n_controls
801	Fracture of ankle and foot	injuries & poisonings	0.262409	0.0870498	1.30006	0.00257432	7400	167	7233
415.1	Acute pulmonary heart disease	circulatory system	0.191658	0.0669995	1.21126	0.0042285	6938	285	6653
415.11	Pulmonary embolism and infarction, acute	circulatory system	0.181288	0.0673993	1.19876	0.00715022	6934	281	6653
242	Thyrotoxicosis with or without goiter	endocrine/metabolic	-0.187999	0.0704058	0.828616	0.00758031	6786	260	6526
193	Thyroid cancer	neoplasms	0.289379	0.111719	1.3356	0.00959072	8016	101	7915
575	Other biliary tract disease	digestive	0.269344	0.105639	1.30911	0.0107827	7656	110	7546
792	Abnormal Papanicolaou smear of cervix and cervical HPV	symptoms	0.141329	0.0563255	1.1518	0.0121023	6212	469	5743
627	Menopausal and postmenopausal disorders	genitourinary	0.137674	0.055361	1.1476	0.0128884	6384	487	5897
740.9	Osteoarthrosis NOS	musculoskeletal	-0.109279	0.0452348	0.89648	0.0156998	6305	813	5492
395.6	Heart valve replaced	circulatory system	-0.197603	0.0862695	0.820696	0.0219907	6778	175	6603
654.1	Abnormality of organs and soft tissues of pelvis complicating pregnancy, childbirth, or the puerperium	pregnancy complications	0.219975	0.0963363	1.24604	0.0224068	7795	165	7630
535	Gastritis and duodenitis	digestive	-0.129044	0.0585464	0.878936	0.0275153	7052	391	6661
706.1	Acne	dermatologic	0.228828	0.104153	1.25713	0.0280184	6703	116	6587
628	Ovarian cyst	genitourinary	0.170569	0.0790352	1.18598	0.0309168	6118	221	5897
772.2	Spasm of muscle	symptoms	-0.222882	0.103965	0.80021	0.0320475	7064	118	6946
290	Delirium dementia and amnestic and other cognitive disorders	mental disorders	-0.227754	0.106984	0.79632	0.0332664	6735	121	6614
244.2	Acquired hypothyroidism	endocrine/metabolic	-0.208642	0.0991866	0.811686	0.0354196	6657	131	6526
624	Symptoms involving female genital tract	genitourinary	0.203399	0.0973784	1.22556	0.0367307	6954	133	6821
276.41	Acidosis	endocrine/metabolic	0.143438	0.0691579	1.15424	0.0380729	5306	286	5020
350.2	Abnormality of gait	neurological	-0.150962	0.0749829	0.85988	0.0440847	7054	239	6815
401	Hypertension	circulatory system	-0.0653781	0.0327041	0.936713	0.0455996	7468	4897	2571
465	Acute upper respiratory infections of multiple or unspecified sites	respiratory	0.0723744	0.0365998	1.07506	0.0479905	6496	1170	5326
550.1	Inguinal hernia	digestive	-0.188446	0.0955588	0.828246	0.0486055	7087	142	6945
401.1	Essential hypertension	circulatory system	-0.0645747	0.0329481	0.937466	0.0500083	7251	4680	2571
627.1	Postmenopausal bleeding	genitourinary	0.170234	0.0871439	1.18558	0.0507625	6070	173	5897
428.4	Heart failure with preserved EF [Diastolic heart failure]	circulatory system	-0.101714	0.0525307	0.903288	0.0528333	6378	540	5838
459.9	Circulatory disease NEC	circulatory system	-0.133369	0.0690332	0.875142	0.0533648	6100	272	5828
357	Inflammatory and toxic neuropathy	neurological	-0.160662	0.0833398	0.85158	0.0538813	7565	180	7385
571.51	Cirrhosis of liver without mention of alcohol	digestive	0.132345	0.0708657	1.1415	0.0618246	6718	259	6459
280	Iron deficiency anemias	hematopoietic	0.0763712	0.0409199	1.07936	0.061991	4913	950	3963
605	Erectile dysfunction [ED]	genitourinary	0.106645	0.0575553	1.11254	0.0638948	7224	538	6686
512.9	Other dyspnea	respiratory	-0.0727429	0.039363	0.92984	0.0646023	4518	1163	3355
599.4	Urinary incontinence	genitourinary	0.100655	0.0545243	1.1059	0.0648835	5512	484	5028
395.2	Nonrheumatic aortic valve disorders	circulatory system	-0.126127	0.0693107	0.881503	0.0687986	6882	279	6603
653	Problems associated with amniotic cavity and membranes	pregnancy complications	0.205718	0.113077	1.22841	0.0688696	7743	113	7630
366.2	Senile cataract	sense organs	-0.082735	0.0455539	0.920595	0.0693398	7184	794	6390
706	Diseases of sebaceous glands	dermatologic	0.111038	0.0611891	1.11744	0.0695758	6935	348	6587
636	Early or threatened labor; hemorrhage in early pregnancy	pregnancy complications	0.134961	0.0745746	1.14449	0.0703362	7749	292	7457
415	Pulmonary heart disease	circulatory system	0.0720117	0.0409345	1.07467	0.078545	7523	870	6653
513	Respiratory abnormalities	respiratory	-0.170539	0.0974051	0.84321	0.0799761	7849	137	7712
740.1	Osteoarthritis; localized	musculoskeletal	-0.0618571	0.0355454	0.940017	0.0818188	6884	1392	5492
433.3	Cerebral ischemia	circulatory system	-0.0882635	0.0509942	0.91552	0.0834779	7362	541	6821
401.21	Hypertensive heart disease	circulatory system	-0.131807	0.0765537	0.87651	0.0851135	2907	336	2571
362.2	Degeneration of macula and posterior pole of retina	sense organs	0.171341	0.0999627	1.1869	0.0865193	6601	134	6467
131	Protozoan infection	infectious diseases	0.196276	0.115139	1.21686	0.088253	7369	102	7267
740	Osteoarthrosis	musculoskeletal	-0.0540263	0.0317082	0.947407	0.0884073	7421	1929	5492
293.1	Swelling, mass, or lump in head and neck [Space-occupying lesion, intracranial NOS]	mental disorders	-0.124486	0.0736783	0.88295	0.0911062	7576	242	7334
740.11	Osteoarthrosis, localized, primary	musculoskeletal	-0.0618928	0.0366391	0.939984	0.0911705	6773	1281	5492
427.3	Other specified cardiac dysrhythmias	circulatory system	-0.106677	0.0634987	0.898816	0.09296	4456	353	4103
626.1	Irregular menstrual cycle/bleeding	genitourinary	0.0802713	0.0479438	1.08358	0.0940757	6654	757	5897
550.6	Incisional hernia	digestive	-0.158054	0.0949768	0.853803	0.0960851	7079	134	6945
580.3	Nephritis and nephropathy without mention of glomerulonephritis	genitourinary	0.170888	0.102759	1.18636	0.0963109	4918	119	4799
276.4	Acid-base balance disorder	endocrine/metabolic	0.0988723	0.0598208	1.10393	0.0983698	5413	393	5020
654	Other and unspecified complications of birth; puerperium affecting management of mother	pregnancy complications	0.151139	0.0917484	1.16316	0.0994918	7813	183	7630
296.1	Bipolar	mental disorders	0.125437	0.0762331	1.13364	0.0998786	4734	240	4494
627.2	Symptomatic menopause	genitourinary	0.149851	0.0911085	1.16166	0.10002	6054	157	5897
625	Pain and other symptoms associated with female genital organs	genitourinary	0.108747	0.0663527	1.11488	0.101228	7131	310	6821
507	Pleurisy; pleural effusion	respiratory	0.138717	0.0849655	1.1488	0.102547	6620	178	6442
599.5	Frequency of urination and polyuria	genitourinary	0.0713454	0.043865	1.07395	0.103848	5780	752	5028
785	Abdominal pain	symptoms	0.0452784	0.0279729	1.04632	0.105522	6976	2817	4159
743.1	Osteoporosis	musculoskeletal	-0.125502	0.0776666	0.882054	0.106114	7584	221	7363
292.3	Memory loss	mental disorders	-0.141595	0.0887995	0.867972	0.110813	6777	163	6614
379.2	Disorders of vitreous body	sense organs	-0.122625	0.077378	0.884595	0.113021	6815	216	6599
280.1	Iron deficiency anemias, unspecified or not due to blood loss	hematopoietic	0.0685102	0.0435522	1.07091	0.115705	4785	822	3963
365.11	Primary open angle glaucoma	sense organs	-0.120817	0.0770046	0.886196	0.116657	6962	232	6730
250.6	Polyneuropathy in diabetes	endocrine/metabolic	0.163969	0.106281	1.17818	0.122885	4315	115	4200
382	Otalgia	sense organs	0.146835	0.0954807	1.15816	0.124086	7340	140	7200
351	Other peripheral nerve disorders	neurological	-0.0703547	0.0465826	0.932063	0.130961	7216	657	6559
293	Symptoms involving head and neck	mental disorders	-0.149438	0.0993906	0.861191	0.132698	7461	127	7334
694.2	Other dyschromia	dermatologic	0.162788	0.109693	1.17679	0.1378	6454	105	6349
433.31	Transient cerebral ischemia	circulatory system	-0.0761583	0.0516666	0.926669	0.140473	7346	525	6821
716	Other arthropathies	musculoskeletal	-0.0967061	0.0660661	0.907823	0.143255	7016	309	6707
286.9	Abnormal coagulation profile	hematopoietic	0.143668	0.0984721	1.1545	0.144573	6382	134	6248
619.4	Noninflammatory disorders of vagina	genitourinary	0.102166	0.0702293	1.10757	0.14574	6992	282	6710
433	Cerebrovascular disease	circulatory system	-0.0572571	0.0394389	0.944351	0.14656	7796	975	6821
743.9	Osteopenia or other disorder of bone and cartilage	musculoskeletal	0.128895	0.0890617	1.13757	0.147824	7534	171	7363
275.53	Disorders of phosphorus metabolism	endocrine/metabolic	0.124408	0.0860542	1.13248	0.148263	6787	173	6614
276.12	Hyposmolality and/or hyponatremia	endocrine/metabolic	0.105049	0.073238	1.11076	0.151474	5266	246	5020
626.12	Excessive or frequent menstruation	genitourinary	0.0992317	0.0695046	1.10432	0.153379	6192	295	5897
571	Chronic liver disease and cirrhosis	digestive	0.0772486	0.0541116	1.08031	0.153412	6919	460	6459
442	Other aneurysm	circulatory system	0.102785	0.0723442	1.10825	0.155383	6864	252	6612
585.4	Chronic kidney disease, Stage I or II	genitourinary	-0.106123	0.0747993	0.899314	0.155966	5041	242	4799
261.4	Vitamin D deficiency	endocrine/metabolic	-0.0529436	0.0373645	0.948434	0.156498	6499	1088	5411
276	Disorders of fluid, electrolyte, and acid-base balance	endocrine/metabolic	-0.0425773	0.0303727	0.958316	0.160966	7063	2043	5020
401.2	Hypertensive heart and/or renal disease	circulatory system	-0.0665937	0.0475293	0.935575	0.161182	3995	1424	2571
706.2	Sebaceous cyst	dermatologic	0.146374	0.104523	1.15763	0.161395	6704	117	6587
79	Viral infection	infectious diseases	0.0841135	0.0600809	1.08775	0.161512	6061	354	5707
350	Abnormal movement	neurological	-0.0702328	0.050429	0.932177	0.163708	7354	539	6815
411.1	Unstable angina (intermediate coronary syndrome)	circulatory system	-0.128753	0.0928113	0.879191	0.165362	6143	154	5989
599	Other symptoms/disorders or the urinary system	genitourinary	0.0417126	0.0300961	1.04259	0.165753	6948	1920	5028
854	Complications of cardiac/vascular device, implant, and graft	injuries & poisonings	0.0854515	0.0621035	1.08921	0.168836	6985	342	6643
747	Cardiac and circulatory congenital anomalies	congenital anomalies	0.115898	0.0845998	1.12288	0.1707	8061	171	7890
579	Other symptoms involving abdomen and pelvis	digestive	-0.110836	0.0811073	0.895085	0.17177	6732	191	6541
275	Disorders of mineral metabolism	endocrine/metabolic	0.0544759	0.0408439	1.05599	0.182283	7457	843	6614
415.2	Chronic pulmonary heart disease	circulatory system	0.0649193	0.048766	1.06707	0.18311	7250	597	6653
241	Nontoxic nodular goiter	endocrine/metabolic	-0.0672748	0.0505357	0.934938	0.183112	7079	553	6526
701	Other hypertrophic and atrophic conditions of skin	dermatologic	-0.105385	0.0791656	0.899978	0.183125	7534	203	7331
930	Allergic reaction to food	injuries & poisonings	-0.11719	0.0882833	0.889416	0.184365	6011	165	5846
571.5	Other chronic nonalcoholic liver disease	digestive	0.0748287	0.0564233	1.0777	0.184773	6878	419	6459
735	Acquired foot deformities	musculoskeletal	-0.083376	0.0630124	0.920005	0.185779	7463	327	7136
380	Disorders of external ear	sense organs	-0.117385	0.0898477	0.889243	0.191386	7568	155	7413
626	Disorders of menstruation and other abnormal bleeding from female genital tract	genitourinary	0.0552087	0.0426772	1.05676	0.195792	6970	1073	5897
735.2	Acquired toe deformities	musculoskeletal	-0.133491	0.103786	0.875035	0.198367	7256	120	7136
455	Hemorrhoids	circulatory system	0.0758394	0.0594088	1.07879	0.201754	5453	391	5062
947	Urticaria	injuries & poisonings	-0.127563	0.0999689	0.880238	0.201944	5975	129	5846
112	Candidiasis	infectious diseases	0.0707398	0.0555926	1.0733	0.203207	6464	456	6008
649.1	Diabetes or abnormal glucose tolerance complicating pregnancy	pregnancy complications	0.129282	0.101829	1.13801	0.204227	7369	142	7227
635	Hemorrhage during pregnancy; childbirth and postpartum	pregnancy complications	-0.144058	0.114036	0.865837	0.206495	7569	112	7457
242.1	Graves' disease	endocrine/metabolic	-0.135827	0.108412	0.872994	0.210251	6635	109	6526
593.2	Microscopic hematuria	genitourinary	-0.0916096	0.0735032	0.912461	0.212641	5614	240	5374
530.14	Reflux esophagitis	digestive	0.117186	0.0941784	1.12433	0.213391	4597	149	4448
288.2	Elevated white blood cell count	hematopoietic	0.100579	0.0808439	1.10581	0.21346	6482	189	6293
250.25	Diabetes type 2 with peripheral circulatory disorders	endocrine/metabolic	0.146294	0.11788	1.15754	0.214591	4300	100	4200
418	Nonspecific chest pain	circulatory system	0.0351196	0.0285207	1.03574	0.218184	6922	2424	4498
180.3	Cervical intraepithelial neoplasia [CIN] [Cervical dysplasia]	neoplasms	0.125328	0.102102	1.13352	0.21964	5873	130	5743
427.21	Atrial fibrillation	circulatory system	-0.0583865	0.0477125	0.943285	0.22106	4828	725	4103
459	Other disorders of circulatory system	circulatory system	-0.0655842	0.0540398	0.93652	0.22489	6292	464	5828
447	Other disorders of arteries and arterioles	circulatory system	0.0929669	0.0766234	1.09743	0.225016	6835	223	6612
535.9	Gastritis and duodenitis, NOS	digestive	-0.128235	0.106273	0.879646	0.227563	6772	111	6661
396	Abnormal heart sounds	circulatory system	-0.110356	0.0916036	0.895516	0.228316	6754	151	6603
743.11	Osteoporosis NOS	musculoskeletal	-0.099132	0.0823119	0.905623	0.228456	7563	200	7363
722.1	Displacement of intervertebral disc	musculoskeletal	-0.0980605	0.0815017	0.906594	0.22891	6534	195	6339
714	Rheumatoid arthritis and other inflammatory polyarthropathies	musculoskeletal	-0.0894516	0.074584	0.914433	0.230395	7048	240	6808
185	Cancer of prostate	neoplasms	-0.0819911	0.0685668	0.92128	0.231781	7439	409	7030
269	Proteinuria	endocrine/metabolic	-0.0645049	0.0539828	0.937531	0.232119	7623	452	7171
574.1	Cholelithiasis	digestive	0.0838447	0.0702028	1.08746	0.232352	7803	257	7546
276.5	Hypovolemia	endocrine/metabolic	-0.0639722	0.0537427	0.938031	0.233912	5516	496	5020
733.4	Aseptic necrosis of bone	musculoskeletal	0.131072	0.110311	1.14005	0.234756	6598	102	6496
367.9	Blindness and low vision	sense organs	0.134784	0.113601	1.14429	0.235436	6583	103	6480
427.2	Atrial fibrillation and flutter	circulatory system	-0.0539496	0.0457568	0.94748	0.238377	4917	814	4103
261	Vitamin deficiency	endocrine/metabolic	-0.0418029	0.0355519	0.959059	0.239663	6635	1224	5411
295	Schizophrenia and other psychotic disorders	mental disorders	0.109169	0.0930194	1.11535	0.240547	4650	156	4494
174.1	Breast cancer [female]	neoplasms	0.0770311	0.065997	1.08008	0.243133	6817	331	6486
199	Neoplasm of uncertain behavior	neoplasms	-0.0975451	0.083871	0.907061	0.244815	7309	189	7120
189.11	Malignant neoplasm of kidney, except pelvis	neoplasms	-0.109594	0.094236	0.896198	0.244841	8091	143	7948
282	Hereditary hemolytic anemias	hematopoietic	0.0848124	0.07314	1.08851	0.246216	4219	256	3963
647.1	Infections of genitourinary tract during pregnancy	pregnancy complications	0.131965	0.114149	1.14107	0.24765	7899	108	7791
110	Dermatophytosis / Dermatomycosis	infectious diseases	0.0669356	0.0579825	1.06923	0.248332	6398	390	6008
512.8	Cough	respiratory	0.0428235	0.0371781	1.04375	0.249384	4671	1316	3355
792.1	Papanicolaou smear of cervix or vagina with atypical squamous cells	symptoms	0.0858535	0.0749674	1.08965	0.252122	5990	247	5743
270.3	Disorders of plasma protein metabolism	endocrine/metabolic	0.108517	0.0953345	1.11462	0.255004	7312	141	7171
586	Other disorders of the kidney and ureters	genitourinary	-0.0576285	0.0506946	0.944001	0.255631	5365	566	4799
740.2	Osteoarthrosis, generalized	musculoskeletal	-0.0898843	0.079509	0.914037	0.258269	5711	219	5492
642.1	Preeclampsia and eclampsia	pregnancy complications	0.131265	0.116238	1.14027	0.258781	7872	100	7772
722.6	Degeneration of intervertebral disc	musculoskeletal	-0.0634873	0.0563046	0.938486	0.259502	6771	432	6339
276.14	Hypopotassemia	endocrine/metabolic	-0.0539677	0.0489644	0.947463	0.270382	5627	607	5020
338.2	Chronic pain	neurological	0.0538712	0.0490663	1.05535	0.272236	6835	623	6212
709	Diffuse diseases of connective tissue	dermatologic	-0.101994	0.0940495	0.903035	0.278155	6425	144	6281
716.9	Arthropathy NOS	musculoskeletal	-0.074467	0.0687429	0.928238	0.278689	6992	285	6707
798	Malaise and fatigue	symptoms	0.0365422	0.0337698	1.03722	0.279208	6702	1428	5274
174	Breast cancer	neoplasms	0.0705313	0.0656818	1.07308	0.282897	6820	334	6486
250.24	Type 2 diabetes with neurological manifestations	endocrine/metabolic	0.0636742	0.0593892	1.06575	0.283653	4606	406	4200
279.7	Other immunological findings	endocrine/metabolic	-0.0816436	0.0763639	0.9216	0.285007	7582	218	7364
306.1	Mental disorders durring/after pregnancy	mental disorders	0.117863	0.110545	1.12509	0.286337	4615	121	4494
558	Noninfectious gastroenteritis	digestive	-0.0891344	0.0836287	0.914723	0.286498	5229	180	5049
619	Noninflammatory female genital disorders	genitourinary	0.0509809	0.0479163	1.0523	0.287348	7387	677	6710
272.13	Mixed hyperlipidemia	endocrine/metabolic	-0.0446862	0.0422702	0.956298	0.290441	5093	1096	3997
788	Syncope and collapse	symptoms	-0.0530831	0.0502279	0.948301	0.290582	7603	531	7072
270	Disorders of protein plasma/amino-acid transport and metabolism	endocrine/metabolic	0.0980972	0.0928841	1.10307	0.290911	7320	149	7171
599.2	Retention of urine	genitourinary	0.0786371	0.0745684	1.08181	0.291625	5271	243	5028
304	Adjustment reaction	mental disorders	-0.0997599	0.0947487	0.905055	0.292392	4636	142	4494
174.11	Malignant neoplasm of female breast	neoplasms	0.0697733	0.0668741	1.07227	0.296785	6805	319	6486
614	Inflammatory diseases of female pelvic organs	genitourinary	0.0549507	0.0532787	1.05649	0.302362	7317	549	6768
870	Open wounds of head; neck; and trunk	injuries & poisonings	0.0921098	0.0893236	1.09649	0.302451	7324	155	7169
705.8	Hyperhidrosis	dermatologic	-0.114619	0.111238	0.891706	0.302823	6692	105	6587
636.3	Hemorrhage in early pregnancy	pregnancy complications	0.105853	0.102983	1.11166	0.304008	7592	135	7457
350.1	Abnormal involuntary movements	neurological	-0.0891194	0.0870856	0.914736	0.306141	6980	165	6815
241.2	Nontoxic multinodular goiter	endocrine/metabolic	-0.0775588	0.075901	0.925373	0.306856	6756	230	6526
514.2	Solitary pulmonary nodule	respiratory	0.0622745	0.0609643	1.06425	0.307022	7375	361	7014
427	Cardiac dysrhythmias	circulatory system	-0.0307369	0.0302225	0.969731	0.309143	6435	2332	4103
295.1	Schizophrenia	mental disorders	0.111224	0.11025	1.11765	0.313056	4607	113	4494
578.2	Blood in stool	digestive	0.0687303	0.0681855	1.07115	0.313459	6812	271	6541
741	Symptoms and disorders of the joints	musculoskeletal	-0.0531178	0.0529304	0.948268	0.3156	7131	493	6638
271	Disorders of carbohydrate transport and metabolism	endocrine/metabolic	-0.0525722	0.0525926	0.948786	0.317498	7479	487	6992
626.11	Absent or infrequent menstruation	genitourinary	-0.104506	0.104595	0.90077	0.317724	6021	124	5897
275.5	Disorders of calcium/phosphorus metabolism	endocrine/metabolic	0.062665	0.0631735	1.06467	0.321222	6943	329	6614
411.4	Coronary atherosclerosis	circulatory system	-0.0379686	0.038309	0.962743	0.32163	7203	1214	5989
611	Abnormal findings on mammogram or breast exam	genitourinary	0.0506784	0.0518089	1.05198	0.327985	7188	538	6650
433.8	Late effects of cerebrovascular disease	circulatory system	-0.0753897	0.0771371	0.927382	0.328398	7041	220	6821
401.22	Hypertensive chronic kidney disease	circulatory system	-0.0503275	0.0519548	0.950918	0.332705	3583	1012	2571
380.4	Impacted cerumen	sense organs	-0.0803791	0.0831757	0.922766	0.333855	7599	186	7413
721.1	Spondylosis without myelopathy	musculoskeletal	-0.0497419	0.0514964	0.951475	0.33408	6849	510	6339
580	Nephritis; nephrosis; renal sclerosis	genitourinary	0.0741521	0.0771067	1.07697	0.336209	5014	215	4799
742.9	Other derangement of joint	musculoskeletal	0.0898198	0.0935922	1.09398	0.33721	6778	140	6638
261.2	Vitamin B-complex deficiencies	endocrine/metabolic	-0.0817106	0.085625	0.921539	0.339939	5584	173	5411
276.13	Hyperpotassemia	endocrine/metabolic	0.053002	0.0560708	1.05443	0.344521	5482	462	5020
136	Other infectious and parasitic diseases	infectious diseases	-0.0840282	0.089911	0.919405	0.350009	7428	161	7267
189.1	Cancer of kidney and renal pelvis	neoplasms	-0.083507	0.0894606	0.919885	0.350588	8108	160	7948
512.1	Wheezing	respiratory	-0.0852281	0.0913711	0.918303	0.350939	3508	153	3355
110.1	Dermatophytosis	infectious diseases	0.0570601	0.0614824	1.05872	0.35337	6354	346	6008
741.4	Joint effusions	musculoskeletal	-0.067601	0.0729047	0.934633	0.353796	6883	245	6638
851	Complications of transplants and reattached limbs	injuries & poisonings	0.0620794	0.0671284	1.06405	0.355077	6928	285	6643
550.4	Umbilical hernia	digestive	0.0875872	0.0947728	1.09154	0.355392	7082	137	6945
345	Epilepsy, recurrent seizures, convulsions	neurological	-0.0556659	0.060282	0.945855	0.355786	7024	360	6664
430	Intracranial hemorrhage	circulatory system	0.0991255	0.107555	1.1042	0.356724	6935	114	6821
596.5	Functional disorders of bladder	genitourinary	0.0853853	0.0931658	1.08914	0.359411	7569	146	7423
440	Atherosclerosis	circulatory system	-0.0643375	0.0703203	0.937688	0.360233	6883	271	6612
561	Symptoms involving digestive system	digestive	0.0410332	0.0449127	1.04189	0.360916	5748	699	5049
427.7	Tachycardia NOS	circulatory system	-0.0561656	0.0617395	0.945383	0.362971	4471	368	4103
962	Poisoning by hormones and synthetic substitutes	injuries & poisonings	0.0824222	0.090687	1.08591	0.363422	6105	156	5949
275.3	Disorders of magnesium metabolism	endocrine/metabolic	0.0631571	0.0699849	1.06519	0.366824	6874	260	6614
379.9	Pain, swelling or discharge of eye	sense organs	0.0949196	0.105221	1.09957	0.367006	6713	114	6599
452.2	Deep vein thrombosis [DVT]	circulatory system	0.0516373	0.0573209	1.05299	0.36767	5477	415	5062
599.3	Dysuria	genitourinary	0.0531946	0.0592675	1.05463	0.369433	5406	378	5028
366	Cataract	sense organs	-0.0356254	0.0397643	0.965002	0.370298	7504	1114	6390
367	Disorders of refraction and accommodation; blindness and low vision	sense organs	-0.0326876	0.0364942	0.967841	0.370417	7610	1130	6480
465.2	Acute pharyngitis	respiratory	0.0748756	0.084015	1.07775	0.372812	5506	180	5326
611.3	Lump or mass in breast	genitourinary	0.0591951	0.0664392	1.06098	0.372948	6952	302	6650
573.6	Nonspecific elevation of levels of transaminase or lactic acid dehydrogenase [LDH]	digestive	-0.0901019	0.102683	0.913838	0.380229	6575	116	6459
481	Influenza	respiratory	-0.0726808	0.083153	0.929898	0.382085	6390	179	6211
355.1	Chronic pain syndrome	neurological	-0.0962227	0.110591	0.908262	0.384257	6672	113	6559
241.1	Nontoxic uninodular goiter	endocrine/metabolic	-0.0557428	0.0642878	0.945782	0.385897	6851	325	6526
418.1	Precordial pain	circulatory system	-0.0812675	0.09379	0.921947	0.386225	4647	149	4498
442.1	Aortic aneurysm	circulatory system	0.0703258	0.0815888	1.07286	0.388713	6811	199	6612
70	Viral hepatitis	infectious diseases	0.0451468	0.0526584	1.04618	0.39125	6213	506	5707
686	Other local infections of skin and subcutaneous tissue	dermatologic	-0.0924931	0.108351	0.911655	0.393302	6468	106	6362
781	Symptoms involving nervous and musculoskeletal systems	symptoms	-0.0792115	0.0930883	0.923844	0.394809	7727	151	7576
365.1	Open-angle glaucoma	sense organs	-0.0476912	0.0562416	0.953428	0.396454	7168	438	6730
525	Other diseases of the teeth and supporting structures	digestive	0.0902802	0.106976	1.09448	0.39871	7125	113	7012
475	Chronic sinusitis	respiratory	-0.0466571	0.0555171	0.954415	0.400678	5205	432	4773
965	Poisoning by analgesics, antipyretics, and antirheumatics	injuries & poisonings	0.0928256	0.110793	1.09727	0.402125	6057	108	5949
300	Anxiety, phobic and dissociative disorders	mental disorders	0.0325671	0.0388908	1.0331	0.402369	5551	1057	4494
642	Hypertension complicating pregnancy, childbirth, and the puerperium	pregnancy complications	0.0600477	0.0721375	1.06189	0.40518	8060	288	7772
216	Benign neoplasm of skin	neoplasms	0.0223729	0.0271425	1.02263	0.409784	7012	3315	3697
578	Gastrointestinal hemorrhage	digestive	0.0360018	0.0436903	1.03666	0.409927	7271	730	6541
317	Alcohol-related disorders	mental disorders	0.0560951	0.0682349	1.0577	0.411027	5095	329	4766
252.1	Hyperparathyroidism	endocrine/metabolic	-0.0663266	0.0810889	0.935825	0.413386	7025	196	6829
428	Congestive heart failure; nonhypertensive	circulatory system	-0.0278694	0.0340818	0.972515	0.413517	7381	1543	5838
367.8	Hypermetropia	sense organs	-0.0718297	0.0880883	0.930689	0.414827	6648	168	6480
626.8	Infertility, female	genitourinary	0.0916498	0.112891	1.09598	0.416884	6004	107	5897
340	Migraine	neurological	-0.0426032	0.0527609	0.958292	0.419392	6946	496	6450
271.3	Intestinal disaccharidase deficiencies and disaccharide malabsorption	endocrine/metabolic	-0.0423259	0.0529084	0.958557	0.42372	7474	482	6992
790	Nonspecific findings on examination of blood	symptoms	0.0429047	0.053716	1.04384	0.424446	7186	460	6726
428.1	Congestive heart failure (CHF) NOS	circulatory system	-0.0307393	0.0385264	0.969728	0.424941	6926	1088	5838
433.1	Occlusion and stenosis of precerebral arteries	circulatory system	-0.0662262	0.0830481	0.935919	0.425193	7010	189	6821
694	Dyschromia and Vitiligo	dermatologic	0.0788335	0.0997432	1.08202	0.429314	6477	128	6349
165	Cancer within the respiratory system	neoplasms	0.0692052	0.087694	1.07166	0.430015	8187	172	8015
53	Herpes zoster	infectious diseases	-0.0817715	0.103935	0.921482	0.431423	5822	115	5707
38.3	Bacteremia	infectious diseases	0.0764269	0.0975757	1.07942	0.433476	6557	133	6424
452	Other venous embolism and thrombosis	circulatory system	0.0351809	0.0451511	1.03581	0.435873	5769	707	5062
282.5	Sickle cell anemia	hematopoietic	0.0702004	0.0901264	1.07272	0.436032	4126	163	3963
272	Disorders of lipoid metabolism	endocrine/metabolic	0.0232304	0.0300333	1.0235	0.439234	7368	3371	3997
840.3	Joint/ligament sprain	injuries & poisonings	-0.0694602	0.0900043	0.932897	0.440267	6356	158	6198
697	Sarcoidosis	dermatologic	-0.0564941	0.0733959	0.945072	0.441467	6592	243	6349
286.2	Encounter for long-term (current) use of anticoagulants	hematopoietic	-0.0334702	0.0435102	0.967084	0.441745	7005	757	6248
562.1	Diverticulosis	digestive	0.0497064	0.0646581	1.05096	0.442038	5388	339	5049
71	Human immunodeficiency virus [HIV] disease	infectious diseases	-0.0536281	0.0698186	0.947785	0.442425	5979	272	5707
252	Disorders of parathyroid gland	endocrine/metabolic	-0.060144	0.0790485	0.941629	0.446747	7038	209	6829
592	Cystitis and urethritis	genitourinary	0.0785955	0.10426	1.08177	0.450942	5487	113	5374
175	Acquired absence of breast	neoplasms	-0.038846	0.0519943	0.961899	0.454991	6484	528	5956
227	Benign neoplasm of other endocrine glands and related structures	neoplasms	0.0820369	0.110645	1.0855	0.458424	8017	102	7915
292	Neurological disorders	mental disorders	-0.0348935	0.0470743	0.965708	0.458546	7261	647	6614
990	Effects radiation NOS	injuries & poisonings	0.0675046	0.0911248	1.06984	0.458819	7198	157	7041
728.7	Fasciitis	musculoskeletal	0.0819143	0.111301	1.08536	0.46175	5408	105	5303
425.2	Secondary/extrinsic cardiomyopathies	circulatory system	-0.0602726	0.0822574	0.941508	0.463722	6977	184	6793
596	Other disorders of bladder	genitourinary	0.0513709	0.0709004	1.05271	0.468728	7684	261	7423
480	Pneumonia	respiratory	-0.0328232	0.0454543	0.96771	0.470225	6886	675	6211
614.52	Vaginitis and vulvovaginitis	genitourinary	0.0475335	0.0658805	1.04868	0.470595	7106	338	6768
687.1	Rash and other nonspecific skin eruption	dermatologic	-0.0381884	0.0531302	0.962532	0.472282	5537	483	5054
771	Musculoskeletal symptoms referable to limbs	symptoms	0.0398397	0.0557115	1.04064	0.474543	6368	433	5935
521	Diseases of hard tissues of teeth	digestive	0.080545	0.11282	1.08388	0.475274	7114	102	7012
389.4	Tinnitus	sense organs	0.0614207	0.0866198	1.06335	0.478272	7369	170	7199
260	Protein-calorie malnutrition	endocrine/metabolic	0.0397624	0.0564942	1.04056	0.481538	5849	438	5411
707.2	Chronic ulcer of leg or foot	dermatologic	0.0600023	0.0855272	1.06184	0.482955	7892	177	7715
54	Herpes simplex	infectious diseases	-0.0496786	0.0709564	0.951535	0.483847	5963	256	5707
41	Bacterial infection NOS	infectious diseases	0.0331048	0.0472902	1.03366	0.483906	7031	607	6424
379	Other disorders of eye	sense organs	-0.0447635	0.0644251	0.956224	0.487171	6919	320	6599
512	Other symptoms of respiratory system	respiratory	0.0190831	0.0275708	1.01927	0.488844	6811	3456	3355
797	Shock	symptoms	0.0727686	0.105268	1.07548	0.489396	7979	111	7868
726	Peripheral enthesopathies and allied syndromes	musculoskeletal	-0.0277546	0.0401525	0.972627	0.489422	6243	940	5303
306	Other mental disorder	mental disorders	0.066917	0.0972981	1.06921	0.491609	4643	149	4494
218	Benign neoplasm of uterus	neoplasms	0.0374602	0.054474	1.03817	0.49166	7492	472	7020
594.1	Calculus of kidney	genitourinary	-0.0554933	0.0814266	0.946018	0.495547	7894	180	7714
512.7	Shortness of breath	respiratory	0.0228032	0.033504	1.02307	0.496118	5213	1858	3355
362	Other retinal disorders	sense organs	0.042955	0.0631918	1.04389	0.496658	6806	339	6467
216.1	Screening for malignant neoplasms of the skin	neoplasms	0.0185586	0.0273046	1.01873	0.496701	6955	3258	3697
647	Infectious and parasitic complications affecting pregnancy	pregnancy complications	0.0659805	0.0975672	1.06821	0.498878	7948	157	7791
272.1	Hyperlipidemia	endocrine/metabolic	0.0202553	0.030081	1.02046	0.500719	7352	3355	3997
289	Other diseases of blood and blood-forming organs	hematopoietic	0.0439965	0.0654367	1.04498	0.501359	6590	297	6293
720	Spinal stenosis	musculoskeletal	0.0390418	0.0583353	1.03981	0.503326	6747	408	6339
374	Other disorders of eyelids	sense organs	-0.0714349	0.107232	0.931057	0.5053	6862	115	6747
578.9	Hemorrhage of gastrointestinal tract	digestive	0.0518162	0.0780114	1.05318	0.506554	6760	219	6541
246	Other disorders of thyroid	endocrine/metabolic	-0.0701286	0.105817	0.932274	0.5075	6636	110	6526
276.1	Electrolyte imbalance	endocrine/metabolic	-0.0225396	0.0340746	0.977713	0.508306	6511	1491	5020
550	Abdominal hernia	digestive	-0.0291374	0.0442833	0.971283	0.510553	7630	685	6945
165.1	Cancer of bronchus; lung	neoplasms	0.0583073	0.0887947	1.06004	0.511404	8182	167	8015
608	Other disorders of male genital organs	genitourinary	-0.0638696	0.0976432	0.938127	0.513039	6829	143	6686
257.1	Testicular hypofunction	endocrine/metabolic	0.0671479	0.10295	1.06945	0.514249	6953	124	6829
257	Testicular dysfunction	endocrine/metabolic	0.0671479	0.10295	1.06945	0.514249	6953	124	6829
415.21	Primary pulmonary hypertension	circulatory system	0.0714749	0.109891	1.07409	0.515422	6758	105	6653
782.3	Edema	symptoms	0.0251219	0.038651	1.02544	0.515714	7052	1054	5998
218.1	Uterine leiomyoma	neoplasms	0.035325	0.0545816	1.03596	0.517505	7489	469	7020
643	Excessive vomiting in pregnancy	pregnancy complications	0.0695249	0.108143	1.072	0.520291	8094	120	7974
532	Dysphagia	digestive	0.033772	0.0531438	1.03435	0.525113	4942	494	4448
707.1	Decubitus ulcer	dermatologic	-0.0678921	0.106908	0.934361	0.525394	7824	109	7715
585.1	Acute renal failure	genitourinary	0.024195	0.0384742	1.02449	0.529439	5958	1159	4799
427.22	Atrial flutter	circulatory system	-0.0419144	0.066787	0.958952	0.530277	4418	315	4103
550.5	Ventral hernia	digestive	-0.0542525	0.0869112	0.947193	0.532477	7105	160	6945
560.4	Other intestinal obstruction	digestive	-0.0665705	0.10723	0.935597	0.534717	5162	113	5049
416	Cardiomegaly	circulatory system	0.0615937	0.100126	1.06353	0.538447	6780	127	6653
599.9	Other abnormality of urination	genitourinary	0.0391905	0.0640942	1.03997	0.540901	5351	323	5028
765	Cervical radiculitis	symptoms	-0.0426941	0.0699629	0.958204	0.541703	6479	274	6205
745	Pain in joint	musculoskeletal	0.016581	0.0273586	1.01672	0.544475	7136	3238	3898
573	Other disorders of liver	digestive	0.0326839	0.0540365	1.03322	0.545279	6913	454	6459
763	Thoracic or lumbosacral neuritis or radiculitis, unspecified	symptoms	0.0337545	0.0562673	1.03433	0.548576	6640	435	6205
244.1	Secondary hypothyroidism	endocrine/metabolic	0.0594823	0.0997548	1.06129	0.550985	6657	131	6526
783	Fever of unknown origin	symptoms	0.0314326	0.053589	1.03193	0.557506	7263	461	6802
411.8	Other chronic ischemic heart disease, unspecified	circulatory system	-0.0417234	0.0714381	0.959135	0.559187	6257	268	5989
587	Kidney replaced by transpant	genitourinary	0.036773	0.0635431	1.03746	0.562786	5134	335	4799
389.1	Sensorineural hearing loss	sense organs	0.0402923	0.0697866	1.04111	0.563694	7478	279	7199
272.11	Hypercholesterolemia	endocrine/metabolic	0.0252266	0.043819	1.02555	0.564818	4961	964	3997
782	Symptoms involving skin and other integumentary tissue	symptoms	0.0275502	0.0480234	1.02793	0.566183	6628	630	5998
714.1	Rheumatoid arthritis	musculoskeletal	-0.0471425	0.0821899	0.953951	0.566252	7004	196	6808
339	Other headache syndromes	neurological	-0.0299222	0.0523812	0.970521	0.567837	6943	493	6450
530	Diseases of esophagus	digestive	0.0166892	0.0294095	1.01683	0.570391	6767	2319	4448
70.3	Viral hepatitis C	infectious diseases	0.0335406	0.0591197	1.03411	0.570487	6102	395	5707
509	Respiratory failure, insufficiency, arrest	respiratory	0.0293094	0.0516737	1.02974	0.570577	6957	515	6442
804	Fracture of hand or wrist	injuries & poisonings	0.0623569	0.11016	1.06434	0.571353	7333	100	7233
476	Allergic rhinitis	respiratory	-0.0221695	0.0392533	0.978074	0.572223	5768	995	4773
550.2	Diaphragmatic hernia	digestive	0.0521634	0.093325	1.05355	0.5762	7090	145	6945
440.2	Atherosclerosis of the extremities	circulatory system	-0.0448891	0.0806347	0.956104	0.577735	6815	203	6612
789	Nausea and vomiting	symptoms	0.0191797	0.0344861	1.01936	0.578104	6800	1354	5446
250.41	Impaired fasting glucose	endocrine/metabolic	0.0453133	0.0842446	1.04636	0.590661	4383	183	4200
198	Secondary malignant neoplasm	neoplasms	0.037398	0.0697479	1.03811	0.591829	7398	278	7120
338.1	Acute pain	neurological	-0.0493866	0.0922925	0.951813	0.592574	6370	158	6212
426.32	Left bundle branch block	circulatory system	-0.055622	0.104958	0.945897	0.596149	4218	115	4103
454	Varicose veins	circulatory system	0.0564256	0.106531	1.05805	0.596346	5171	109	5062
510	Other diseases of lung	respiratory	0.0425213	0.0802941	1.04344	0.59641	7890	194	7696
426.3	Bundle branch block	circulatory system	-0.0405937	0.0767036	0.960219	0.596647	4332	229	4103
401.3	Other hypertensive complications	circulatory system	0.0380152	0.0719914	1.03875	0.597464	2864	293	2571
729	Other disorders of soft tissues	musculoskeletal	0.0363591	0.0689338	1.03703	0.597881	5586	283	5303
287.3	Thrombocytopenia	hematopoietic	0.031378	0.05999	1.03188	0.600937	6617	369	6248
590	Pyelonephritis	genitourinary	0.0440506	0.0843406	1.04504	0.601466	5552	178	5374
537	Other disorders of stomach and duodenum	digestive	0.0434833	0.0836135	1.04444	0.603028	6841	180	6661
371	Inflammation of the eye	sense organs	-0.0349704	0.0677937	0.965634	0.605969	7031	284	6747
495.2	Asthma with exacerbation	respiratory	0.0319258	0.0621951	1.03244	0.607729	5878	347	5531
279	Disorders involving the immune mechanism	endocrine/metabolic	-0.0280198	0.0546566	0.972369	0.608196	7802	438	7364
977	Personal history of allergy to medicinal agents	injuries & poisonings	0.057234	0.111668	1.0589	0.608275	6055	106	5949
327.3	Sleep apnea	neurological	0.0162971	0.0318683	1.01643	0.609078	6649	1626	5023
214	Lipoma	neoplasms	0.0477654	0.0935198	1.04892	0.609525	7879	146	7733
727.6	Rupture of tendon, nontraumatic	musculoskeletal	0.0559641	0.109587	1.05756	0.609574	5411	108	5303
585.2	Renal failure NOS	genitourinary	0.0523524	0.10295	1.05375	0.611085	4923	124	4799
960	Poisoning by antibiotics	injuries & poisonings	-0.0374062	0.0748531	0.963285	0.617266	6179	230	5949
443	Peripheral vascular disease	circulatory system	-0.026476	0.0531081	0.973871	0.618111	7125	513	6612
274.1	Gout	endocrine/metabolic	0.0245797	0.0494779	1.02488	0.619343	7964	570	7394
180	Cervical cancer and dysplasia	neoplasms	0.044993	0.0906411	1.04602	0.619622	5907	164	5743
327	Sleep disorders	neurological	0.0148316	0.0300024	1.01494	0.621061	6948	1925	5023
327.32	Obstructive sleep apnea	neurological	0.0164461	0.0333245	1.01658	0.62165	6466	1443	5023
386.9	Dizziness and giddiness (Light-headedness and vertigo)	sense organs	-0.0199324	0.0405431	0.980265	0.622977	6859	895	5964
710.1	Osteomyelitis	musculoskeletal	0.0467973	0.0952106	1.04791	0.623063	6854	147	6707
153	Colorectal cancer	neoplasms	-0.0470615	0.096302	0.954029	0.625064	6377	137	6240
285.21	Anemia in chronic kidney disease	hematopoietic	0.0310548	0.0641185	1.03154	0.628148	4305	342	3963
698	Pruritus and related conditions	dermatologic	0.0323647	0.0669295	1.03289	0.628695	7419	295	7124
71.1	HIV infection, symptomatic	infectious diseases	-0.0347844	0.0723222	0.965814	0.630542	5958	251	5707
381.1	Otitis media	sense organs	0.0463579	0.0970928	1.04745	0.633035	7331	131	7200
578.8	Hemorrhage of rectum and anus	digestive	-0.0384338	0.0812522	0.962295	0.6362	6734	193	6541
841	Sprains and strains of back and neck	injuries & poisonings	0.0464237	0.0984262	1.04752	0.63717	6334	136	6198
287	Purpura and other hemorrhagic conditions	hematopoietic	0.0276907	0.0592726	1.02808	0.640374	6627	379	6248
285	Other anemias	hematopoietic	0.0137851	0.0297016	1.01388	0.642561	6285	2322	3963
593	Hematuria	genitourinary	-0.0211541	0.0456352	0.979068	0.642971	6052	678	5374
280.2	Iron deficiency anemia secondary to blood loss (chronic)	hematopoietic	0.0430639	0.0930313	1.044	0.643439	4116	153	3963
721	Spondylosis and allied disorders	musculoskeletal	-0.0223357	0.048277	0.977912	0.643611	6931	592	6339
611.1	Abnormal mammogram	genitourinary	0.037653	0.0820757	1.03837	0.646407	6850	200	6650
519	Other diseases of respiratory system, not elsewhere classified	respiratory	0.0352592	0.0778894	1.03589	0.650777	7619	214	7405
509.1	Respiratory failure	respiratory	0.0298447	0.0663398	1.03029	0.6528	6745	303	6442
250.22	Type 2 diabetes with renal manifestations	endocrine/metabolic	0.0224399	0.0498814	1.02269	0.652808	4834	634	4200
710	Osteomyelitis, periostitis, and other infections involving bone	musculoskeletal	0.042513	0.0948274	1.04343	0.653922	6855	148	6707
296.22	Major depressive disorder	mental disorders	-0.0180151	0.0403511	0.982146	0.655266	5475	981	4494
585	Renal failure	genitourinary	0.0138358	0.0310401	1.01393	0.655786	7065	2266	4799
514	Abnormal findings examination of lungs	respiratory	0.0222323	0.0499054	1.02248	0.655967	7575	561	7014
317.1	Alcoholism	mental disorders	0.0329346	0.0743973	1.03348	0.657993	5036	270	4766
427.12	Paroxysmal ventricular tachycardia	circulatory system	-0.0264362	0.0598656	0.97391	0.658784	4490	387	4103
496.21	Obstructive chronic bronchitis	respiratory	0.0357322	0.0810068	1.03638	0.65914	5739	208	5531
250.3	Insulin pump user	endocrine/metabolic	-0.0218698	0.0499899	0.978368	0.66176	4819	619	4200
472	Chronic pharyngitis and nasopharyngitis	respiratory	-0.037289	0.0859894	0.963398	0.664545	4945	172	4773
457	Encounter for long-term (current) use of anticoagulants, antithrombotics, aspirin	circulatory system	-0.0218706	0.0506658	0.978367	0.665986	5651	589	5062
377	Disorders of optic nerve and visual pathways	sense organs	0.0453719	0.105629	1.04642	0.667531	6718	119	6599
300.1	Anxiety disorder	mental disorders	0.0180467	0.0420888	1.01821	0.668086	5358	864	4494
429.1	Heart transplant/surgery	circulatory system	0.0374452	0.0880097	1.03816	0.670497	5999	161	5838
562	Diverticulosis and diverticulitis	digestive	0.0244891	0.0580046	1.02479	0.672884	5474	425	5049
411.2	Myocardial infarction	circulatory system	-0.0212749	0.0503963	0.97895	0.672914	6565	576	5989
536	Disorders of function of stomach	digestive	-0.0357938	0.0853632	0.964839	0.674988	6836	175	6661
356	Hereditary and idiopathic peripheral neuropathy	neurological	0.0454253	0.108398	1.04647	0.675172	7496	111	7385
496.1	Emphysema	respiratory	-0.0314198	0.0750928	0.969069	0.675645	5763	232	5531
250	Diabetes mellitus	endocrine/metabolic	0.0117024	0.0280046	1.01177	0.67604	7117	2917	4200
577	Diseases of pancreas	digestive	-0.0328403	0.0786325	0.967693	0.676209	8109	208	7901
704.1	Alopecia	dermatologic	-0.0387114	0.0928658	0.962028	0.676786	7305	150	7155
565	Anal and rectal conditions	digestive	0.0316153	0.076314	1.03212	0.67867	7047	217	6830
250.7	Diabetic retinopathy	endocrine/metabolic	-0.0240701	0.0582839	0.976217	0.679621	6865	398	6467
411	Ischemic Heart Disease	circulatory system	-0.0143397	0.0348587	0.985763	0.680805	7513	1524	5989
727.1	Synovitis and tenosynovitis	musculoskeletal	-0.0264135	0.064295	0.973932	0.681206	5627	324	5303
479	Other upper respiratory disease	respiratory	0.0260306	0.0636143	1.02637	0.682397	5099	326	4773
292.1	Aphasia/speech disturbance	mental disorders	-0.0341571	0.0835945	0.96642	0.68283	6797	183	6614
939	Atopic/contact dermatitis due to other or unspecified	dermatologic	0.0217253	0.053176	1.02196	0.682867	6328	482	5846
564	Functional digestive disorders	digestive	0.030543	0.0760164	1.03101	0.687835	5266	217	5049
278.1	Obesity	endocrine/metabolic	-0.0107673	0.0268908	0.98929	0.688855	7066	3316	3750
278	Overweight, obesity and other hyperalimentation	endocrine/metabolic	-0.0104077	0.0261055	0.989646	0.69013	7428	3678	3750
285.2	Anemia of chronic disease	hematopoietic	0.0211512	0.0533256	1.02138	0.69163	4478	515	3963
275.6	Hypercalcemia	endocrine/metabolic	-0.0341234	0.0865504	0.966452	0.693388	6786	172	6614
288	Diseases of white blood cells	hematopoietic	0.0243199	0.0618662	1.02462	0.694242	6624	331	6293
365	Glaucoma	sense organs	-0.0174384	0.0445288	0.982713	0.695338	7470	740	6730
871	Open wounds of extremities	injuries & poisonings	0.0303438	0.0775491	1.03081	0.695586	7380	211	7169
348	Other conditions of brain	neurological	-0.0231582	0.059238	0.977108	0.695846	7041	377	6664
588.2	Secondary hyperparathyroidism (of renal origin)	genitourinary	0.028182	0.0721156	1.02858	0.695953	5065	266	4799
367.1	Myopia	sense organs	0.0246297	0.0633201	1.02494	0.697298	6809	329	6480
727	Other disorders of synovium, tendon, and bursa	musculoskeletal	-0.0179826	0.046503	0.982178	0.69898	5967	664	5303
426.9	Cardiac pacemaker/device in situ	circulatory system	-0.0196164	0.0508644	0.980575	0.699747	4693	590	4103
395	Heart valve disorders	circulatory system	-0.0172894	0.0448674	0.982859	0.699982	7323	720	6603
764	Sciatica	symptoms	-0.0187746	0.048877	0.981401	0.700891	6803	598	6205
687.4	Disturbance of skin sensation	dermatologic	-0.0162289	0.0428032	0.983902	0.704576	5858	804	5054
585.34	Chronic Kidney Disease, Stage IV	genitourinary	-0.0243225	0.0653929	0.975971	0.709934	5130	331	4799
733	Other disorders of bone and cartilage	musculoskeletal	0.02326	0.0632841	1.02353	0.71321	6828	332	6496
428.3	Heart failure with reduced EF [Systolic or combined heart failure]	circulatory system	-0.0158948	0.0435561	0.984231	0.715166	6637	799	5838
427.9	Palpitations	circulatory system	0.0173433	0.0478972	1.01749	0.717281	4718	615	4103
274.11	Gouty arthropathy	endocrine/metabolic	0.0286589	0.0799126	1.02907	0.719873	7594	200	7394
375	Disorders of lacrimal system	sense organs	0.0371259	0.103714	1.03782	0.720369	6719	120	6599
560	Intestinal obstruction without mention of hernia	digestive	-0.0294288	0.0822264	0.971	0.720418	5240	191	5049
250.2	Type 2 diabetes	endocrine/metabolic	0.0103825	0.0295083	1.01044	0.724951	6739	2539	4200
255	Disorders of adrenal glands	endocrine/metabolic	-0.0318074	0.0904414	0.968693	0.72507	6977	148	6829
994	Sepsis and SIRS	injuries & poisonings	0.0170294	0.0488404	1.01718	0.727334	7866	566	7300
195	Cancer, suspected or other	neoplasms	0.0318402	0.0913598	1.03235	0.727454	7278	158	7120
375.1	Dry eyes	sense organs	-0.0345244	0.0999004	0.966065	0.729652	6727	128	6599
316	Substance addiction and disorders	mental disorders	0.0197946	0.0573093	1.01999	0.729794	5320	554	4766
960.2	Allergy/adverse effect of penicillin	injuries & poisonings	0.0302493	0.087729	1.03071	0.730242	6115	166	5949
539	Bariatric surgery	digestive	-0.0134166	0.0391131	0.986673	0.731582	7425	933	6492
274	Gout and other crystal arthropathies	endocrine/metabolic	0.0164713	0.0484764	1.01661	0.734022	7990	596	7394
585.3	Chronic renal failure [CKD]	genitourinary	0.0116505	0.0343369	1.01172	0.734385	6528	1729	4799
707	Chronic ulcer of skin	dermatologic	0.0224698	0.0664769	1.02272	0.735356	8014	299	7715
593.1	Gross hematuria	genitourinary	-0.0338215	0.100398	0.966744	0.736212	5504	130	5374
189	Cancer of urinary organs (incl. kidney and bladder)	neoplasms	-0.0247475	0.0735026	0.975556	0.736351	8188	240	7948
994.2	Sepsis	injuries & poisonings	0.017029	0.0508812	1.01717	0.737866	7817	517	7300
516	Abnormal sputum	respiratory	0.0337429	0.10145	1.03432	0.739433	7954	123	7831
425.1	Primary/intrinsic cardiomyopathies	circulatory system	0.0140358	0.0424811	1.01413	0.741097	7573	780	6793
296	Mood disorders	mental disorders	0.0108968	0.0331956	1.01096	0.742715	6089	1595	4494
585.32	End stage renal disease	genitourinary	0.015908	0.0492758	1.01604	0.746819	5421	622	4799
573.9	Abnormal serum enzyme levels	digestive	0.0262953	0.0816396	1.02664	0.747385	6650	191	6459
591	Urinary tract infection	genitourinary	-0.0128089	0.0398226	0.987273	0.74772	6304	930	5374
345.1	Epilepsy	neurological	0.0301912	0.0946584	1.03065	0.749765	6804	140	6664
644	Anemia during pregnancy	pregnancy complications	-0.0237206	0.0754268	0.976558	0.753152	8005	273	7732
594	Urinary calculus	genitourinary	-0.0222597	0.0708104	0.977986	0.753251	7958	244	7714
389	Hearing loss	sense organs	0.0151905	0.0488583	1.01531	0.755869	7781	582	7199
516.1	Hemoptysis	respiratory	0.0322239	0.104705	1.03275	0.758265	7945	114	7831
345.12	Partial epilepsy	neurological	0.0318474	0.103519	1.03236	0.75835	6781	117	6664
395.1	Nonrheumatic mitral valve disorders	circulatory system	0.01899	0.0623055	1.01917	0.760527	6950	347	6603
588	Disorders resulting from impaired renal function	genitourinary	-0.0204844	0.0681414	0.979724	0.763707	5102	303	4799
681.5	Cellulitis and abscess of leg, except foot	dermatologic	-0.0264144	0.0889724	0.973931	0.766556	6518	156	6362
296.2	Depression	mental disorders	0.0103485	0.0348608	1.0104	0.766581	5897	1403	4494
386	Vertiginous syndromes and other disorders of vestibular system	sense organs	-0.0167598	0.0565442	0.98338	0.766923	6400	436	5964
761	Cervicalgia	symptoms	-0.0143983	0.0485929	0.985705	0.766998	7245	593	6652
78	Viral warts & HPV	infectious diseases	0.029148	0.10025	1.02958	0.77124	5828	121	5707
949	Allergies, other	injuries & poisonings	-0.0198126	0.0681711	0.980382	0.771334	6123	277	5846
420	Carditis	circulatory system	0.0218406	0.075855	1.02208	0.773404	7015	222	6793
278.11	Morbid obesity	endocrine/metabolic	-0.00941069	0.0329514	0.990633	0.77519	5535	1785	3750
289.4	Lymphadenitis	hematopoietic	-0.0188243	0.0666616	0.981352	0.777647	6583	290	6293
963.1	Antineoplastic and immunosuppressive drugs causing adverse effects	injuries & poisonings	-0.0249047	0.0886795	0.975403	0.778834	6115	166	5949
394	Rheumatic disease of the heart valves	circulatory system	0.0193169	0.0689402	1.0195	0.779326	6883	280	6603
963	Poisoning by primarily systemic agents	injuries & poisonings	-0.0245539	0.0876414	0.975745	0.779352	6119	170	5949
38	Septicemia	infectious diseases	0.0144308	0.051544	1.01454	0.779501	6933	509	6424
428.2	Heart failure NOS	circulatory system	0.0309447	0.111062	1.03143	0.780531	5943	105	5838
443.9	Peripheral vascular disease, unspecified	circulatory system	-0.0154274	0.0557325	0.984691	0.781924	7080	468	6612
208	Benign neoplasm of colon	neoplasms	-0.0106411	0.038496	0.989415	0.782225	7476	1086	6390
464	Acute sinusitis	respiratory	0.0201852	0.0730926	1.02039	0.782426	5565	239	5326
512.2	Painful respiration	respiratory	-0.0280745	0.102392	0.972316	0.783941	3477	122	3355
687	Symptoms affecting skin	dermatologic	0.0119504	0.0436966	1.01202	0.78448	5806	752	5054
292.4	Altered mental status	mental disorders	-0.0206683	0.0756088	0.979544	0.784578	6852	238	6614
614.5	Inflammatory disease of cervix, vagina, and vulva	genitourinary	0.015957	0.0589287	1.01609	0.786556	7200	432	6768
427.4	Cardiac arrest and ventricular fibrillation	circulatory system	-0.0265379	0.0986626	0.973811	0.787948	4235	132	4103
655.1	Abnormality in fetal heart rate or rhythm	pregnancy complications	-0.0300532	0.113551	0.970394	0.791266	7550	110	7440
858	Complication of internal orthopedic device	injuries & poisonings	-0.0250689	0.0947781	0.975243	0.791394	6783	140	6643
458	Hypotension	circulatory system	-0.0148097	0.0562859	0.985299	0.792461	6261	433	5828
8.5	Bacterial enteritis	infectious diseases	0.024204	0.0920944	1.0245	0.792691	7669	153	7516
256.4	Polycystic ovaries	endocrine/metabolic	0.0253822	0.0965799	1.02571	0.792697	6971	142	6829
240	Simple and unspecified goiter	endocrine/metabolic	-0.0230217	0.0900399	0.977241	0.798195	6688	162	6526
153.2	Colon cancer	neoplasms	-0.0268396	0.107098	0.973517	0.802117	6350	110	6240
278.4	Abnormal weight gain	endocrine/metabolic	0.0207671	0.0828893	1.02098	0.802169	3942	192	3750
496	Chronic airway obstruction	respiratory	-0.0109492	0.0445287	0.989111	0.805766	6282	751	5531
704	Diseases of hair and hair follicles	dermatologic	-0.01771	0.0727489	0.982446	0.807665	7400	245	7155
277	Other disorders of metabolism	endocrine/metabolic	-0.0241023	0.0992667	0.976186	0.808158	7646	129	7517
835	Internal derangement of knee	injuries & poisonings	-0.0254453	0.105007	0.974876	0.808532	7786	110	7676
244.4	Hypothyroidism NOS	endocrine/metabolic	0.0133615	0.055645	1.01345	0.810237	6964	438	6526
427.6	Premature beats	circulatory system	0.017508	0.0742231	1.01766	0.813523	4343	240	4103
771.1	Swelling of limb	symptoms	0.0119183	0.0507669	1.01199	0.81439	6470	535	5935
371.3	Inflammation of eyelids	sense organs	-0.0218557	0.0936766	0.978381	0.81552	6893	146	6747
327.1	Hypersomnia	neurological	0.0252508	0.108341	1.02557	0.815708	5130	107	5023
420.2	Pericarditis	circulatory system	0.0222499	0.0960014	1.0225	0.816719	6931	138	6793
770	Myalgia and myositis unspecified	symptoms	0.0124271	0.0548269	1.0125	0.820688	7467	457	7010
735.3	Hallux valgus (Bunion)	musculoskeletal	0.0230436	0.101897	1.02331	0.821088	7257	121	7136
426.2	Atrioventricular [AV] block	circulatory system	-0.0176567	0.080256	0.982498	0.825867	4309	206	4103
646	Other complications of pregnancy NEC	pregnancy complications	0.0150468	0.0699483	1.01516	0.829679	7978	358	7620
742	Derangement of joint, non-traumatic	musculoskeletal	0.0188949	0.088155	1.01907	0.830284	6796	158	6638
426	Cardiac conduction disorders	circulatory system	-0.0081342	0.0381037	0.991899	0.830956	5333	1230	4103
288.1	Decreased white blood cell count	hematopoietic	-0.0183299	0.0867617	0.981837	0.832679	6460	167	6293
411.3	Angina pectoris	circulatory system	-0.0158906	0.0759316	0.984235	0.834233	6217	228	5989
615	Endometriosis	genitourinary	0.0222274	0.108695	1.02248	0.837968	6880	112	6768
457.3	Encounter for long-term (current) use of aspirin	circulatory system	0.0111758	0.0556395	1.01124	0.840808	5529	467	5062
300.11	Generalized anxiety disorder	mental disorders	-0.0190609	0.095504	0.98112	0.841807	4638	144	4494
747.1	Cardiac congenital anomalies	congenital anomalies	-0.0196057	0.0985192	0.980585	0.842259	8015	125	7890
394.7	Disease of tricuspid valve	circulatory system	-0.020755	0.109408	0.979459	0.849542	6710	107	6603
426.92	Cardiac defibrillator in situ	circulatory system	0.0109065	0.0577168	1.01097	0.85012	4533	430	4103
527	Diseases of the salivary glands	digestive	-0.0200855	0.106925	0.980115	0.850996	7634	112	7522
80	Postoperative infection	infectious diseases	0.0202382	0.108736	1.02044	0.852349	7798	109	7689
110.11	Dermatophytosis of nail	infectious diseases	0.0196319	0.105979	1.01983	0.853039	6118	110	6008
427.1	Paroxysmal tachycardia, unspecified	circulatory system	-0.0093489	0.0507922	0.990695	0.853965	4679	576	4103
345.3	Convulsions	neurological	-0.0136139	0.0753987	0.986478	0.856714	6890	226	6664
473	Diseases of the larynx and vocal cords	respiratory	-0.0133081	0.0741739	0.98678	0.85761	5012	239	4773
766	Neuralgia, neuritis, and radiculitis NOS	symptoms	-0.0173502	0.0975332	0.982799	0.858809	6346	141	6205
381	Otitis media and Eustachian tube disorders	sense organs	0.0132389	0.0762266	1.01333	0.862118	7416	216	7200
569	Other disorders of intestine	digestive	-0.0145726	0.0839122	0.985533	0.862128	7007	177	6830
425	Cardiomyopathy	circulatory system	0.00701355	0.0403892	1.00704	0.862141	7668	875	6793
574	Cholelithiasis and cholecystitis	digestive	0.0107061	0.0618037	1.01076	0.862472	7880	334	7546
600	Hyperplasia of prostate	genitourinary	0.0107136	0.0621786	1.01077	0.863199	7499	469	7030
414	Other forms of chronic heart disease	circulatory system	-0.0127017	0.0750511	0.987379	0.865608	6220	231	5989
477	Epistaxis or throat hemorrhage	respiratory	-0.01714	0.10148	0.983006	0.865875	4896	123	4773
285.1	Acute posthemorrhagic anemia	hematopoietic	-0.0167279	0.0993228	0.983411	0.866253	4097	134	3963
722	Intervertebral disc disorders	musculoskeletal	-0.0075413	0.0450745	0.992487	0.867128	7039	700	6339
250.23	Type 2 diabetes with ophthalmic manifestations	endocrine/metabolic	-0.0101786	0.0609796	0.989873	0.867435	4582	382	4200
916	Contusion	injuries & poisonings	0.00972894	0.0589961	1.00978	0.869016	7504	373	7131
613	Other nonmalignant breast conditions	genitourinary	-0.0104129	0.0633087	0.989641	0.869354	7775	332	7443
760	Back pain	symptoms	0.00483973	0.0298736	1.00485	0.8713	6875	2081	4794
286	Coagulation defects	hematopoietic	-0.00713909	0.0442272	0.992886	0.871764	6965	717	6248
649	Other conditions or status of the mother complicating pregnancy, childbirth, or the puerperium	pregnancy complications	0.00890053	0.0554525	1.00894	0.872482	7944	717	7227
796	Elevated prostate specific antigen [PSA]	symptoms	-0.0120626	0.0755728	0.98801	0.873184	7313	283	7030
369	Infection of the eye	sense organs	0.0148946	0.0943206	1.01501	0.874524	6890	143	6747
681	Superficial cellulitis and abscess	dermatologic	0.00648286	0.0424671	1.0065	0.87867	7120	758	6362
585.31	Renal dialysis	genitourinary	-0.00769321	0.0512014	0.992336	0.880564	5361	562	4799
483	Acute bronchitis and bronchiolitis	respiratory	0.0129788	0.086422	1.01306	0.880623	6372	161	6211
531	Peptic ulcer (excl. esophageal)	digestive	-0.0124768	0.0842511	0.987601	0.882271	8012	182	7830
618	Genital prolapse	genitourinary	-0.016489	0.112088	0.983646	0.883048	8139	102	8037
509.8	Dependence on respirator [Ventilator] or supplemental oxygen	respiratory	-0.0127521	0.087397	0.987329	0.883992	6613	171	6442
634	Miscarriage; stillbirth	pregnancy complications	0.0123963	0.0871812	1.01247	0.88693	7646	189	7457
367.2	Astigmatism	sense organs	-0.0126446	0.0889729	0.987435	0.886987	6638	158	6480
830	Dislocation	injuries & poisonings	0.0136649	0.0990572	1.01376	0.89028	7802	126	7676
444	Arterial embolism and thrombosis	circulatory system	-0.0149456	0.110968	0.985165	0.892861	6716	104	6612
429.2	Abnormal function study of cardiovascular system	circulatory system	-0.0132607	0.101161	0.986827	0.895708	5967	129	5838
426.91	Cardiac pacemaker in situ	circulatory system	-0.0109797	0.0849191	0.98908	0.897123	4291	188	4103
530.1	Esophagitis, GERD and related diseases	digestive	0.00372418	0.0298912	1.00373	0.900847	6640	2192	4448
458.9	Hypotension NOS	circulatory system	-0.00900009	0.0737179	0.99104	0.902829	6073	245	5828
250.42	Other abnormal glucose	endocrine/metabolic	0.0049095	0.0417062	1.00492	0.906292	5092	892	4200
562.2	Diverticulitis	digestive	0.0116558	0.104228	1.01172	0.910958	5164	115	5049
433.21	Cerebral artery occlusion, with cerebral infarction	circulatory system	-0.00632826	0.057054	0.993692	0.911682	7239	418	6821
427.11	Paroxysmal supraventricular tachycardia	circulatory system	-0.00838221	0.0781408	0.991653	0.914574	4320	217	4103
790.6	Other abnormal blood chemistry	symptoms	0.00594845	0.0554696	1.00597	0.9146	7159	433	6726
197	Chemotherapy	neoplasms	-0.00871552	0.0822542	0.991322	0.915615	7317	197	7120
355	Complex regional/central pain syndrome	neurological	-0.0114163	0.109047	0.988649	0.916621	6672	113	6559
979	Adverse drug events and drug allergies	injuries & poisonings	0.00867995	0.0833868	1.00872	0.917096	6136	187	5949
276.6	Fluid overload	endocrine/metabolic	0.00759028	0.0749938	1.00762	0.919382	5268	248	5020
695.42	Systemic lupus erythematosus	dermatologic	0.00830153	0.0830177	1.00834	0.920347	6479	187	6292
8	Intestinal infection	infectious diseases	-0.00722454	0.0726721	0.992801	0.920811	7763	247	7516
705	Disorders of sweat glands	dermatologic	-0.0107449	0.111322	0.989313	0.923107	6689	102	6587
840	Sprains and strains	injuries & poisonings	0.00415473	0.0434248	1.00416	0.923778	6933	735	6198
695.4	Lupus (localized and systemic)	dermatologic	0.00747914	0.0799912	1.00751	0.925507	6493	201	6292
656	Other perinatal conditions of fetus or newborn	pregnancy complications	-0.0100267	0.107429	0.990023	0.925639	8081	123	7958
250.1	Type 1 diabetes	endocrine/metabolic	-0.0071516	0.0786223	0.992874	0.927523	4411	211	4200
585.33	Chronic Kidney Disease, Stage III	genitourinary	-0.00409487	0.0475059	0.995914	0.93131	5543	744	4799
720.1	Spinal stenosis of lumbar region	musculoskeletal	-0.00589344	0.069345	0.994124	0.932272	6619	280	6339
726.1	Enthesopathy	musculoskeletal	0.00506114	0.0599898	1.00507	0.932765	5682	379	5303
41.1	Staphylococcus infections	infectious diseases	0.00838101	0.0997265	1.00842	0.933025	6549	125	6424
496.2	Chronic bronchitis	respiratory	-0.00578775	0.0703493	0.994229	0.934431	5806	275	5531
250.4	Abnormal glucose	endocrine/metabolic	0.00304395	0.038344	1.00305	0.936726	5288	1088	4200
249	Secondary diabetes mellitus	endocrine/metabolic	-0.00519657	0.06633	0.994817	0.937554	4519	319	4200
327.4	Insomnia	neurological	0.0041324	0.0543373	1.00414	0.939379	5504	481	5023
655	Known or suspected fetal abnormality affecting management of mother	pregnancy complications	-0.00448201	0.0636405	0.995528	0.943854	7911	471	7440
800	Fracture of lower limb	injuries & poisonings	0.00604668	0.0888656	1.00607	0.945751	7385	152	7233
348.7	Coma	neurological	-0.00473199	0.0761371	0.995279	0.950443	6888	224	6664
368	Visual disturbances	sense organs	-0.00324302	0.0527924	0.996762	0.951017	7342	482	6860
473.4	Voice disturbance	respiratory	0.0061209	0.104255	1.00614	0.953183	4892	119	4773
681.7	Cellulitis and abscess of trunk	dermatologic	-0.00441659	0.0923822	0.995593	0.961869	6510	148	6362
429.3	Symptoms involving cardiovascular system	circulatory system	-0.00398663	0.0944066	0.996021	0.966317	5983	145	5838
803	Fracture of upper limb	injuries & poisonings	0.00446155	0.105921	1.00447	0.966402	7346	113	7233
743	Osteoporosis, osteopenia and pathological fracture	musculoskeletal	0.00227908	0.0562991	1.00228	0.967709	7805	442	7363
772	Symptoms of the muscles	symptoms	0.00292484	0.0826758	1.00293	0.971779	7136	190	6946
613.5	Mastodynia	genitourinary	-0.00301035	0.0861722	0.996994	0.972132	7618	175	7443
429	Ill-defined descriptions and complications of heart disease	circulatory system	-0.0019126	0.0555767	0.998089	0.972547	6285	447	5838
244	Hypothyroidism	endocrine/metabolic	0.00154679	0.0510429	1.00155	0.975825	7050	524	6526
426.7	Abnormal electrocardiogram [ECG] [EKG]	circulatory system	-0.00164513	0.06336	0.998356	0.979285	4446	343	4103
256	Ovarian dysfunction	endocrine/metabolic	-0.00216057	0.0939576	0.997842	0.981654	6980	151	6829
626.13	Irregular menstrual cycle	genitourinary	0.00216729	0.100945	1.00217	0.982871	6031	134	5897
530.11	GERD	digestive	-0.000590297	0.030504	0.99941	0.984561	6508	2060	4448
495	Asthma	respiratory	-0.000534692	0.0334428	0.999465	0.987244	6953	1422	5531
433.2	Occlusion of cerebral arteries	circulatory system	0.00072681	0.0567467	1.00073	0.989781	7243	422	6821
318	Tobacco use disorder	mental disorders	0.000142522	0.0305593	1.00014	0.996279	6782	2016	4766
695	Erythematous conditions	dermatologic	-7.3658e-05	0.0588293	0.999926	0.999001	6735	386	6349

### Sheet: 11. AFR OUD Men
phecode	description	group	beta	SE	OR	p	n_total	n_cases	n_controls
272.11	Hypercholesterolemia	endocrine/metabolic	0.230957	0.065564	1.25981	0.000427296	1554	412	1142
507	Pleurisy; pleural effusion	respiratory	0.351986	0.125333	1.42189	0.00497882	2352	81	2271
272.1	Hyperlipidemia	endocrine/metabolic	0.127754	0.0455031	1.13627	0.00499151	2662	1520	1142
338.2	Chronic pain	neurological	0.227683	0.0816361	1.25569	0.00528708	2643	200	2443
272	Disorders of lipoid metabolism	endocrine/metabolic	0.126726	0.0454938	1.13511	0.0053434	2667	1525	1142
415	Pulmonary heart disease	circulatory system	0.174314	0.0642145	1.19043	0.00663647	2723	345	2378
726.3	Bursitis	musculoskeletal	-0.607208	0.224776	0.54487	0.00690493	2137	24	2113
695.4	Lupus (localized and systemic)	dermatologic	0.667866	0.248521	1.95007	0.00720182	2553	20	2533
612	Breast conditions, congenital or relating to hormones	genitourinary	0.623882	0.237479	1.86616	0.00861153	2995	22	2973
612.2	Hypertrophy of breast (Gynecomastia)	genitourinary	0.623882	0.237479	1.86616	0.00861153	2995	22	2973
415.1	Acute pulmonary heart disease	circulatory system	0.279835	0.108157	1.32291	0.00967311	2484	106	2378
604	Disorders of penis	genitourinary	0.361797	0.147225	1.43591	0.013993	1601	61	1540
415.11	Pulmonary embolism and infarction, acute	circulatory system	0.267965	0.109125	1.3073	0.0140653	2482	104	2378
242	Thyrotoxicosis with or without goiter	endocrine/metabolic	-0.351069	0.143549	0.703935	0.0144594	2760	60	2700
603.1	Hydrocele	genitourinary	0.518647	0.215046	1.67975	0.0158739	1567	27	1540
241.2	Nontoxic multinodular goiter	endocrine/metabolic	-0.557664	0.232783	0.572545	0.0165911	2724	24	2700
571.5	Other chronic nonalcoholic liver disease	digestive	0.197856	0.0847113	1.21879	0.0195095	2470	186	2284
271.3	Intestinal disaccharidase deficiencies and disaccharide malabsorption	endocrine/metabolic	0.238733	0.103888	1.26964	0.021563	2839	119	2720
571	Chronic liver disease and cirrhosis	digestive	0.181668	0.0796364	1.19922	0.0225359	2497	213	2284
276.12	Hyposmolality and/or hyponatremia	endocrine/metabolic	0.230495	0.103208	1.25922	0.0255287	1843	119	1724
415.2	Chronic pulmonary heart disease	circulatory system	0.163401	0.0732042	1.17751	0.0256068	2634	256	2378
770	Myalgia and myositis unspecified	symptoms	0.306063	0.138276	1.35807	0.0268683	2858	66	2792
450	Noninfectious disorders of lymphatic channels	circulatory system	-0.422551	0.191644	0.655373	0.0274631	3040	33	3007
348.2	Cerebral edema and compression of brain	neurological	0.481465	0.222829	1.61844	0.0307192	2449	25	2424
745	Pain in joint	musculoskeletal	0.096133	0.0446546	1.10091	0.0313335	2638	1009	1629
395.6	Heart valve replaced	circulatory system	-0.250317	0.116905	0.778554	0.0322583	2470	95	2375
496.21	Obstructive chronic bronchitis	respiratory	0.275269	0.130464	1.31688	0.0348649	2321	74	2247
871.2	Open wound of finger(s)	injuries & poisonings	-0.52433	0.252183	0.591952	0.0376021	2647	20	2627
261.2	Vitamin B-complex deficiencies	endocrine/metabolic	-0.389946	0.188516	0.677093	0.0385929	2188	33	2155
297	Suicidal ideation or attempt	mental disorders	0.424553	0.205867	1.52891	0.0391822	1962	30	1932
244.2	Acquired hypothyroidism	endocrine/metabolic	-0.466216	0.22754	0.627372	0.0404681	2725	25	2700
214.1	Lipoma of skin and subcutaneous tissue	neoplasms	0.436611	0.214446	1.54745	0.0417511	2950	27	2923
594.3	Calculus of ureter	genitourinary	-0.454561	0.224219	0.634726	0.0426306	2865	23	2842
571.51	Cirrhosis of liver without mention of alcohol	digestive	0.19358	0.0965076	1.21359	0.0448718	2424	140	2284
537	Other disorders of stomach and duodenum	digestive	0.263647	0.131909	1.30167	0.0456407	2622	75	2547
512.8	Cough	respiratory	0.125953	0.0631599	1.13423	0.0461319	1715	393	1322
513.8	Disorders of diaphragm	respiratory	-0.46054	0.231623	0.630943	0.0467769	2882	21	2861
427.9	Palpitations	circulatory system	0.177653	0.0904472	1.19441	0.0495117	1546	165	1381
573.6	Nonspecific elevation of levels of transaminase or lactic acid dehydrogenase [LDH]	digestive	-0.297547	0.152099	0.742638	0.0504335	2336	52	2284
513	Respiratory abnormalities	respiratory	-0.274903	0.141765	0.759646	0.0524843	2923	62	2861
442	Other aneurysm	circulatory system	0.182333	0.0940575	1.20001	0.052559	2456	149	2307
706	Diseases of sebaceous glands	dermatologic	0.216519	0.112069	1.24175	0.0533584	2645	98	2547
297.1	Suicidal ideation	mental disorders	0.472001	0.244398	1.6032	0.0534487	1953	21	1932
415.21	Primary pulmonary hypertension	circulatory system	0.333364	0.17312	1.39565	0.0541518	2419	41	2378
452	Other venous embolism and thrombosis	circulatory system	0.132464	0.0688056	1.14164	0.0542053	2009	300	1709
496.2	Chronic bronchitis	respiratory	0.219285	0.114155	1.24519	0.0547385	2344	97	2247
530.2	Esophageal bleeding (varices/hemorrhage)	digestive	0.335448	0.176377	1.39857	0.0571861	1844	42	1802
574.1	Cholelithiasis	digestive	0.314583	0.167866	1.36969	0.0609283	2920	43	2877
605	Erectile dysfunction [ED]	genitourinary	0.107263	0.0575216	1.11323	0.0622185	2078	538	1540
276.11	Hyperosmolality and/or hypernatremia	endocrine/metabolic	-0.449386	0.243065	0.63802	0.0644826	1747	23	1724
271	Disorders of carbohydrate transport and metabolism	endocrine/metabolic	0.188763	0.102225	1.20775	0.0648125	2842	122	2720
269	Proteinuria	endocrine/metabolic	-0.147665	0.0805681	0.86272	0.0668334	2793	200	2593
514.1	Abnormal results of function study of pulmonary system	respiratory	-0.459609	0.251438	0.63153	0.0675607	2642	20	2622
577.3	Cyst and pseudocyst of pancreas	digestive	-0.377903	0.208529	0.685297	0.0699499	2940	27	2913
433.6	Acute, but ill-defined cerebrovascular disease	circulatory system	0.448335	0.25158	1.5657	0.0747366	2474	20	2454
579.8	Nonspecific abnormal findings in stool contents	digestive	0.40393	0.226955	1.4977	0.0751122	2413	25	2388
509	Respiratory failure, insufficiency, arrest	respiratory	0.134618	0.0757059	1.1441	0.0753766	2502	231	2271
702	Degenerative skin conditions and other dermatoses	dermatologic	-0.419057	0.23659	0.657667	0.0765209	2735	22	2713
452.2	Deep vein thrombosis [DVT]	circulatory system	0.147245	0.0838405	1.15864	0.0790451	1897	188	1709
276.13	Hyperpotassemia	endocrine/metabolic	0.126703	0.0728062	1.13508	0.0818097	1996	272	1724
250.6	Polyneuropathy in diabetes	endocrine/metabolic	0.286789	0.16622	1.33214	0.084463	1503	46	1457
272.12	Hyperglyceridemia	endocrine/metabolic	0.299035	0.174237	1.34856	0.0861153	1185	43	1142
357	Inflammatory and toxic neuropathy	neurological	-0.234696	0.137307	0.790811	0.0873986	2828	65	2763
510.2	Lung transplant	respiratory	0.432677	0.253137	1.54138	0.087402	2885	20	2865
327	Sleep disorders	neurological	0.0854144	0.0500407	1.08917	0.0878412	2570	638	1932
714	Rheumatoid arthritis and other inflammatory polyarthropathies	musculoskeletal	-0.291264	0.171273	0.747319	0.0890221	2690	42	2648
681.3	Cellulitis and abscess of arm/hand	dermatologic	0.386849	0.22884	1.47233	0.0909364	2459	22	2437
394.2	Mitral valve disease	circulatory system	0.334019	0.200678	1.39657	0.0960225	2407	32	2375
575	Other biliary tract disease	digestive	0.247276	0.149746	1.28053	0.098678	2930	53	2877
369	Infection of the eye	sense organs	-0.287662	0.175829	0.750015	0.101833	2682	41	2641
550.1	Inguinal hernia	digestive	-0.162964	0.100131	0.849621	0.103627	2674	130	2544
81	Infection/inflammation of internal prosthetic device; implant; and graft	infectious diseases	0.296336	0.182346	1.34492	0.104135	2890	35	2855
296.2	Depression	mental disorders	0.10128	0.0626551	1.10659	0.105993	2293	361	1932
577.1	Acute pancreatitis	digestive	0.263023	0.162719	1.30086	0.106003	2961	48	2913
592.1	Cystitis	genitourinary	0.326763	0.202576	1.38647	0.106735	2133	32	2101
172	Skin cancer	neoplasms	-0.350949	0.21982	0.70402	0.110371	2919	26	2893
530	Diseases of esophagus	digestive	0.0776059	0.0487065	1.0807	0.111084	2520	718	1802
930	Allergic reaction to food	injuries & poisonings	-0.282212	0.177408	0.754114	0.111666	2431	38	2393
578.1	Hematemesis	digestive	0.333793	0.209962	1.39625	0.111885	2415	27	2388
442.1	Aortic aneurysm	circulatory system	0.163064	0.102791	1.17711	0.112657	2434	127	2307
609	Male infertility and abnormal spermatozoa	genitourinary	-0.373958	0.237678	0.688006	0.115631	1565	25	1540
580.12	Non-proliferative glomerulonephritis	genitourinary	-0.374919	0.239139	0.687345	0.11693	1379	23	1356
442.11	Abdominal aortic aneurysm	circulatory system	0.29692	0.19054	1.34571	0.119161	2346	39	2307
721	Spondylosis and allied disorders	musculoskeletal	0.127094	0.0822057	1.13552	0.122093	2640	193	2447
395.2	Nonrheumatic aortic valve disorders	circulatory system	-0.149874	0.0971697	0.860816	0.122978	2515	140	2375
200	Myeloproliferative disease	neoplasms	-0.352652	0.229597	0.702822	0.124548	2948	22	2926
396	Abnormal heart sounds	circulatory system	-0.283721	0.18501	0.752977	0.125143	2413	38	2375
304	Adjustment reaction	mental disorders	-0.291412	0.192105	0.747207	0.129281	1963	31	1932
327.31	Central/nonobstroctive sleep apnea	neurological	-0.347013	0.228821	0.706796	0.129386	1957	25	1932
327.3	Sleep apnea	neurological	0.0758939	0.0501516	1.07885	0.130206	2562	630	1932
227.3	Benign neoplasm of pituitary gland and craniopharyngeal duct (pouch)	neoplasms	-0.368862	0.243847	0.69152	0.130361	3017	20	2997
427.61	Supraventricular premature beats	circulatory system	0.344935	0.228868	1.4119	0.131777	1404	23	1381
382	Otalgia	sense organs	0.316075	0.209857	1.37173	0.13203	2850	27	2823
289.4	Lymphadenitis	hematopoietic	-0.169569	0.113098	0.844028	0.133794	2431	99	2332
516.1	Hemoptysis	respiratory	0.225035	0.152165	1.25237	0.139172	2970	53	2917
366.2	Senile cataract	sense organs	-0.108735	0.0737969	0.896968	0.140632	2673	264	2409
433.8	Late effects of cerebrovascular disease	circulatory system	-0.160312	0.10964	0.851878	0.143693	2560	106	2454
275.6	Hypercalcemia	endocrine/metabolic	0.237111	0.162782	1.26758	0.145224	2437	46	2391
292.3	Memory loss	mental disorders	-0.20447	0.14131	0.815079	0.147907	2482	59	2423
733.4	Aseptic necrosis of bone	musculoskeletal	0.248099	0.1717	1.28159	0.148472	2567	40	2527
293	Symptoms involving head and neck	mental disorders	-0.252709	0.177145	0.776694	0.153705	2823	38	2785
706.2	Sebaceous cyst	dermatologic	0.250798	0.176093	1.28505	0.154378	2586	39	2547
742.9	Other derangement of joint	musculoskeletal	0.261046	0.183349	1.29829	0.154515	2571	35	2536
571.8	Liver abscess and sequelae of chronic liver disease	digestive	0.223315	0.157887	1.25021	0.157244	2336	52	2284
585	Renal failure	genitourinary	0.0622789	0.04431	1.06426	0.159865	2592	1236	1356
962	Poisoning by hormones and synthetic substitutes	injuries & poisonings	0.1713	0.121888	1.18685	0.159905	2294	85	2209
735.2	Acquired toe deformities	musculoskeletal	-0.278503	0.199117	0.756916	0.161906	2745	31	2714
428.4	Heart failure with preserved EF [Diastolic heart failure]	circulatory system	-0.113559	0.0819923	0.892652	0.166054	2114	209	1905
261	Vitamin deficiency	endocrine/metabolic	-0.0967607	0.0699206	0.907773	0.1664	2433	278	2155
714.1	Rheumatoid arthritis	musculoskeletal	-0.268607	0.195417	0.764443	0.169275	2680	32	2648
250.41	Impaired fasting glucose	endocrine/metabolic	-0.252177	0.184557	0.777107	0.171816	1497	40	1457
706.1	Acne	dermatologic	0.286384	0.209809	1.3316	0.172261	2574	27	2547
512	Other symptoms of respiratory system	respiratory	0.0595678	0.0438872	1.06138	0.174688	2535	1213	1322
241	Nontoxic nodular goiter	endocrine/metabolic	-0.170363	0.125694	0.843358	0.175296	2778	78	2700
772.6	Facial weakness	symptoms	-0.309591	0.228732	0.733747	0.175894	2657	22	2635
516	Abnormal sputum	respiratory	0.202668	0.149788	1.22467	0.176044	2972	55	2917
747	Cardiac and circulatory congenital anomalies	congenital anomalies	0.174225	0.12895	1.19032	0.176663	3000	71	2929
368.4	Visual field defects	sense organs	-0.324804	0.240806	0.722669	0.177395	2664	21	2643
296	Mood disorders	mental disorders	0.0788062	0.0587145	1.08199	0.179533	2351	419	1932
316	Substance addiction and disorders	mental disorders	0.100373	0.0748614	1.10558	0.17999	1828	251	1577
512.7	Shortness of breath	respiratory	0.0704378	0.0525944	1.07298	0.180485	1990	668	1322
198.2	Secondary malignancy of respiratory organs	neoplasms	-0.286556	0.214364	0.750845	0.181298	2667	27	2640
470	Septal Deviations/Turbinate Hypertrophy	respiratory	-0.288515	0.216591	0.749376	0.182837	2087	28	2059
550.6	Incisional hernia	digestive	-0.242786	0.183792	0.78444	0.186507	2579	35	2544
433.3	Cerebral ischemia	circulatory system	-0.101932	0.0773488	0.903091	0.187561	2685	231	2454
530.14	Reflux esophagitis	digestive	0.250559	0.190383	1.28474	0.188149	1839	37	1802
530.11	GERD	digestive	0.0675538	0.0514998	1.06989	0.189611	2408	606	1802
41.11	Methicillin sensitive Staphylococcus aureus	infectious diseases	-0.274923	0.212485	0.759631	0.195718	2334	27	2307
447	Other disorders of arteries and arterioles	circulatory system	0.134378	0.104768	1.14383	0.199624	2425	118	2307
291	Other specified nonpsychotic and/or transient mental disorders	mental disorders	-0.253824	0.198002	0.775828	0.199868	2454	31	2423
372	Disorders of conjunctiva	sense organs	-0.317612	0.248039	0.727885	0.200371	2663	22	2641
510	Other diseases of lung	respiratory	0.160285	0.125632	1.17385	0.202015	2942	77	2865
716.9	Arthropathy NOS	musculoskeletal	0.154091	0.121239	1.1666	0.203742	2642	84	2558
585.4	Chronic kidney disease, Stage I or II	genitourinary	-0.136699	0.107668	0.872233	0.204212	1476	120	1356
189.1	Cancer of kidney and renal pelvis	neoplasms	-0.136578	0.107711	0.872338	0.204795	2991	112	2879
573	Other disorders of liver	digestive	0.0961596	0.075838	1.10093	0.204812	2511	227	2284
276.41	Acidosis	endocrine/metabolic	0.119344	0.0941324	1.12676	0.204857	1875	151	1724
274.1	Gout	endocrine/metabolic	0.0798012	0.063031	1.08307	0.205491	2925	354	2571
282	Hereditary hemolytic anemias	hematopoietic	0.218119	0.172332	1.24373	0.205624	1649	42	1607
427.7	Tachycardia NOS	circulatory system	0.136113	0.107658	1.14581	0.20612	1496	115	1381
260.3	Adult failure to thrive	endocrine/metabolic	0.301705	0.238666	1.35216	0.206183	2177	22	2155
204	Leukemia	neoplasms	-0.254604	0.201509	0.775223	0.206412	2956	30	2926
579	Other symptoms involving abdomen and pelvis	digestive	-0.195704	0.155296	0.822255	0.207597	2439	51	2388
244.1	Secondary hypothyroidism	endocrine/metabolic	0.30241	0.240425	1.35312	0.208459	2721	21	2700
420.2	Pericarditis	circulatory system	-0.182512	0.145683	0.833175	0.210278	2337	60	2277
280	Iron deficiency anemias	hematopoietic	0.096758	0.0773039	1.10159	0.210695	1842	235	1607
801	Fracture of ankle and foot	injuries & poisonings	0.19223	0.153754	1.21195	0.21121	2769	50	2719
427.41	Ventricular fibrillation and flutter	circulatory system	-0.304093	0.244287	0.737792	0.213198	1403	22	1381
519.9	Symptoms involving respiratory system and other chest symptoms	respiratory	0.294735	0.239189	1.34277	0.217864	2832	21	2811
367	Disorders of refraction and accommodation; blindness and low vision	sense organs	-0.0803077	0.0652221	0.922832	0.218212	2863	327	2536
592	Cystitis and urethritis	genitourinary	0.205867	0.16751	1.22859	0.219077	2146	45	2101
317	Alcohol-related disorders	mental disorders	0.103019	0.0839226	1.10851	0.219618	1775	198	1577
185	Cancer of prostate	neoplasms	-0.0838628	0.0685212	0.919557	0.220992	2284	409	1875
275	Disorders of mineral metabolism	endocrine/metabolic	0.0757299	0.061881	1.07867	0.221028	2752	361	2391
962.3	Hormones and synthetic substitutes causing adverse effects in therapeutic use	injuries & poisonings	0.236377	0.195737	1.26665	0.227193	2241	32	2209
250.42	Other abnormal glucose	endocrine/metabolic	0.0873377	0.0727322	1.09127	0.229824	1745	288	1457
380	Disorders of external ear	sense organs	-0.18469	0.15385	0.831362	0.229963	2881	50	2831
365.1	Open-angle glaucoma	sense organs	-0.101761	0.0849162	0.903245	0.230771	2658	186	2472
401.2	Hypertensive heart and/or renal disease	circulatory system	-0.0786542	0.0656635	0.92436	0.230981	1435	777	658
530.1	Esophagitis, GERD and related diseases	digestive	0.0599945	0.0500947	1.06183	0.231065	2458	656	1802
578	Gastrointestinal hemorrhage	digestive	0.0761468	0.0636195	1.07912	0.231342	2732	344	2388
380.4	Impacted cerumen	sense organs	-0.172446	0.144349	0.841604	0.232227	2888	57	2831
433	Cerebrovascular disease	circulatory system	-0.0709004	0.0594262	0.931555	0.232837	2869	415	2454
564	Functional digestive disorders	digestive	0.185745	0.15589	1.20411	0.233452	1958	50	1908
277.4	Disorders of bilirubin excretion	endocrine/metabolic	0.269673	0.226408	1.30954	0.233619	2828	23	2805
270	Disorders of protein plasma/amino-acid transport and metabolism	endocrine/metabolic	0.158685	0.133678	1.17197	0.2352	2668	75	2593
681.1	Cellulitis and abscess of fingers/toes	dermatologic	-0.238958	0.201758	0.787448	0.236265	2468	31	2437
726.2	Synoviopathy	musculoskeletal	0.268001	0.226778	1.30735	0.237294	2137	24	2113
381.11	Suppurative and unspecified otitis media	sense organs	0.288692	0.244371	1.33468	0.237457	2843	20	2823
189.11	Malignant neoplasm of kidney, except pelvis	neoplasms	-0.130965	0.111613	0.877248	0.240638	2982	103	2879
739	Contracture of joint	musculoskeletal	0.276166	0.236261	1.31807	0.242443	2735	21	2714
841	Sprains and strains of back and neck	injuries & poisonings	0.209192	0.179605	1.23268	0.244126	2502	39	2463
275.3	Disorders of magnesium metabolism	endocrine/metabolic	0.128639	0.110494	1.13728	0.244336	2493	102	2391
977	Personal history of allergy to medicinal agents	injuries & poisonings	0.210653	0.180968	1.23448	0.24441	2247	38	2209
365.11	Primary open angle glaucoma	sense organs	-0.124916	0.107318	0.882571	0.244432	2591	119	2472
339	Other headache syndromes	neurological	-0.131454	0.112939	0.876819	0.244448	2792	97	2695
585.3	Chronic renal failure [CKD]	genitourinary	0.0556666	0.0479465	1.05725	0.245636	2330	974	1356
509.1	Respiratory failure	respiratory	0.111587	0.0962864	1.11805	0.246494	2408	137	2271
429.3	Symptoms involving cardiovascular system	circulatory system	0.17389	0.150321	1.18993	0.247357	1961	56	1905
772.3	Muscle weakness	symptoms	0.210476	0.182905	1.23427	0.249839	2670	35	2635
496	Chronic airway obstruction	respiratory	0.0766596	0.0666307	1.07967	0.249932	2560	313	2247
250.12	Type 1 diabetes with renal manifestations	endocrine/metabolic	0.24637	0.215291	1.27937	0.252475	1483	26	1457
414	Other forms of chronic heart disease	circulatory system	0.124421	0.108765	1.13249	0.252646	2033	108	1925
293.1	Swelling, mass, or lump in head and neck [Space-occupying lesion, intracranial NOS]	mental disorders	-0.147044	0.129167	0.863256	0.254955	2858	73	2785
603	Other disorders of testis	genitourinary	0.19886	0.175082	1.22001	0.256037	1581	41	1540
720	Spinal stenosis	musculoskeletal	0.105422	0.0930159	1.11118	0.257056	2599	152	2447
327.32	Obstructive sleep apnea	neurological	0.0591468	0.0522671	1.06093	0.257793	2495	563	1932
250.2	Type 2 diabetes	endocrine/metabolic	0.050319	0.0445423	1.05161	0.258607	2571	1114	1457
348.7	Coma	neurological	0.12654	0.112418	1.13489	0.260327	2523	99	2424
585.1	Acute renal failure	genitourinary	0.060792	0.0540192	1.06268	0.260429	1965	609	1356
334	Degenerative disease of the spinal cord	neurological	0.237917	0.211423	1.2686	0.260458	2452	28	2424
270.33	Amyloidosis	endocrine/metabolic	0.226278	0.201225	1.25392	0.260799	2624	31	2593
285.2	Anemia of chronic disease	hematopoietic	0.0848459	0.0754641	1.08855	0.260877	1859	252	1607
255.2	Adrenal hypofunction	endocrine/metabolic	-0.269893	0.241973	0.763461	0.264685	2539	22	2517
379.2	Disorders of vitreous body	sense organs	-0.139717	0.125527	0.869604	0.265691	2629	80	2549
580.3	Nephritis and nephropathy without mention of glomerulonephritis	genitourinary	0.200527	0.181554	1.22205	0.269374	1394	38	1356
539	Bariatric surgery	digestive	-0.0857186	0.0777228	0.917853	0.270081	2802	207	2595
285	Other anemias	hematopoietic	0.0522243	0.0476315	1.05361	0.272893	2462	855	1607
285.21	Anemia in chronic kidney disease	hematopoietic	0.0969338	0.0887287	1.10179	0.274625	1782	175	1607
716	Other arthropathies	musculoskeletal	0.128639	0.118064	1.13728	0.275903	2647	89	2558
261.4	Vitamin D deficiency	endocrine/metabolic	-0.0804191	0.0744713	0.92273	0.280201	2397	242	2155
418	Nonspecific chest pain	circulatory system	0.0495614	0.0460714	1.05081	0.282038	2614	825	1789
280.1	Iron deficiency anemias, unspecified or not due to blood loss	hematopoietic	0.088397	0.0824038	1.09242	0.283393	1813	206	1607
348	Other conditions of brain	neurological	0.098724	0.0920363	1.10376	0.283422	2574	150	2424
578.2	Blood in stool	digestive	0.103779	0.0973648	1.10935	0.286481	2521	133	2388
426.92	Cardiac defibrillator in situ	circulatory system	0.078141	0.0734905	1.08128	0.287655	1652	271	1381
274	Gout and other crystal arthropathies	endocrine/metabolic	0.0663857	0.0624762	1.06864	0.287974	2932	361	2571
969	Poisoning by psychotropic agents	injuries & poisonings	0.25949	0.244721	1.29627	0.288986	2231	22	2209
949	Allergies, other	injuries & poisonings	-0.149547	0.141286	0.861098	0.289839	2455	62	2393
782	Symptoms involving skin and other integumentary tissue	symptoms	-0.0842181	0.0803531	0.919231	0.294592	2473	206	2267
327.4	Insomnia	neurological	0.108088	0.103299	1.11415	0.295394	2050	118	1932
508	Pulmonary collapse; interstitial and compensatory emphysema	respiratory	-0.197609	0.189253	0.82069	0.296415	2305	34	2271
80	Postoperative infection	infectious diseases	0.191954	0.184043	1.21162	0.296956	2891	36	2855
369.5	Conjunctivitis, infectious	sense organs	-0.253457	0.24422	0.776113	0.299351	2662	21	2641
550	Abdominal hernia	digestive	-0.0683168	0.0660446	0.933965	0.300947	2856	312	2544
726.1	Enthesopathy	musculoskeletal	0.118804	0.114897	1.12615	0.301133	2206	93	2113
596.5	Functional disorders of bladder	genitourinary	0.147934	0.143707	1.15944	0.303284	2744	61	2683
830	Dislocation	injuries & poisonings	0.163002	0.159263	1.17704	0.306081	2926	47	2879
687	Symptoms affecting skin	dermatologic	-0.0813208	0.0795215	0.921898	0.306485	2271	209	2062
578.9	Hemorrhage of gastrointestinal tract	digestive	0.10695	0.104797	1.11288	0.307472	2511	123	2388
110.11	Dermatophytosis of nail	infectious diseases	-0.162725	0.159723	0.849825	0.308302	2469	50	2419
705	Disorders of sweat glands	dermatologic	0.223652	0.220247	1.25064	0.309886	2574	27	2547
599.4	Urinary incontinence	genitourinary	0.102653	0.102361	1.10811	0.31593	1997	128	1869
401.22	Hypertensive chronic kidney disease	circulatory system	-0.0699506	0.0697926	0.93244	0.316216	1249	591	658
427.3	Other specified cardiac dysrhythmias	circulatory system	-0.0930448	0.0930966	0.911153	0.31758	1546	165	1381
8	Intestinal infection	infectious diseases	-0.120516	0.12089	0.886462	0.318808	2920	87	2833
279.7	Other immunological findings	endocrine/metabolic	-0.149851	0.150919	0.860837	0.320749	2769	55	2714
345.3	Convulsions	neurological	0.112214	0.113291	1.11875	0.321935	2521	97	2424
710.19	Unspecified osteomyelitis	musculoskeletal	-0.168597	0.170418	0.844849	0.322508	2603	45	2558
250.7	Diabetic retinopathy	endocrine/metabolic	-0.0854881	0.0869456	0.918064	0.325491	2540	175	2365
345.1	Epilepsy	neurological	0.140504	0.143067	1.15085	0.326057	2483	59	2424
242.1	Graves' disease	endocrine/metabolic	-0.221247	0.225519	0.801519	0.326566	2724	24	2700
78	Viral warts & HPV	infectious diseases	0.136908	0.140562	1.14672	0.330054	2217	61	2156
722	Intervertebral disc disorders	musculoskeletal	0.0751371	0.0772285	1.07803	0.330594	2668	221	2447
513.3	Hypoventilation	respiratory	-0.209337	0.216308	0.811122	0.333159	2889	28	2861
280.2	Iron deficiency anemia secondary to blood loss (chronic)	hematopoietic	0.205422	0.21251	1.22804	0.33372	1635	28	1607
433.31	Transient cerebral ischemia	circulatory system	-0.0758844	0.0785742	0.926923	0.334161	2677	223	2454
707.2	Chronic ulcer of leg or foot	dermatologic	0.116062	0.120547	1.12307	0.335648	2910	88	2822
735	Acquired foot deformities	musculoskeletal	-0.110061	0.114415	0.895779	0.336077	2807	93	2714
593	Hematuria	genitourinary	0.0584721	0.0608264	1.06022	0.336405	2499	398	2101
302	Sexual and gender identity disorders	mental disorders	-0.1817	0.190279	0.833852	0.339623	1968	36	1932
760	Back pain	symptoms	0.0491542	0.0514782	1.05038	0.339651	2574	612	1962
791	Gangrene	symptoms	-0.227815	0.238629	0.796272	0.339738	3038	22	3016
870	Open wounds of head; neck; and trunk	injuries & poisonings	0.120067	0.125789	1.12757	0.339825	2703	76	2627
601.1	Prostatitis	genitourinary	-0.165511	0.174018	0.847461	0.341547	1920	45	1875
509.8	Dependence on respirator [Ventilator] or supplemental oxygen	respiratory	0.132514	0.139597	1.14169	0.342489	2333	62	2271
270.3	Disorders of plasma protein metabolism	endocrine/metabolic	0.128896	0.135943	1.13757	0.343046	2665	72	2593
430.2	Intracerebral hemorrhage	circulatory system	0.22004	0.23284	1.24613	0.344646	2477	23	2454
276.1	Electrolyte imbalance	endocrine/metabolic	0.047375	0.0505506	1.04852	0.348666	2395	671	1724
851	Complications of transplants and reattached limbs	injuries & poisonings	0.0824527	0.0881719	1.08595	0.349718	2475	163	2312
532	Dysphagia	digestive	0.0884474	0.0947272	1.09248	0.350455	1946	144	1802
578.8	Hemorrhage of rectum and anus	digestive	-0.111979	0.120258	0.894063	0.35177	2475	87	2388
858	Complication of internal orthopedic device	injuries & poisonings	0.138011	0.148377	1.14799	0.352301	2368	56	2312
742	Derangement of joint, non-traumatic	musculoskeletal	0.158263	0.171214	1.17147	0.3553	2576	40	2536
250.24	Type 2 diabetes with neurological manifestations	endocrine/metabolic	0.0845602	0.0917871	1.08824	0.356912	1628	171	1457
681.5	Cellulitis and abscess of leg, except foot	dermatologic	-0.138255	0.15096	0.870877	0.359752	2491	54	2437
296.1	Bipolar	mental disorders	0.125874	0.137793	1.13414	0.360976	1994	62	1932
38	Septicemia	infectious diseases	-0.0657291	0.0719999	0.936384	0.361293	2567	260	2307
741.3	Difficulty in walking	musculoskeletal	0.229836	0.251896	1.25839	0.361545	2556	20	2536
250	Diabetes mellitus	endocrine/metabolic	0.0393927	0.0432595	1.04018	0.362499	2681	1224	1457
707	Chronic ulcer of skin	dermatologic	0.0831733	0.0913593	1.08673	0.362612	2975	153	2822
368.2	Diplopia and disorders of binocular vision	sense organs	0.217229	0.238962	1.24263	0.363322	2664	21	2643
195	Cancer, suspected or other	neoplasms	0.12686	0.139895	1.13526	0.364501	2706	66	2640
276.4	Acid-base balance disorder	endocrine/metabolic	0.0754912	0.0833715	1.07841	0.365211	1924	200	1724
698	Pruritus and related conditions	dermatologic	-0.13379	0.148701	0.874773	0.368264	2873	55	2818
255.21	Glucocorticoid deficiency	endocrine/metabolic	-0.229033	0.254724	0.795303	0.368578	2537	20	2517
459.9	Circulatory disease NEC	circulatory system	-0.0964031	0.107904	0.908098	0.371633	2152	109	2043
504	Other alveolar and parietoalveolar pneumonopathy	respiratory	-0.184987	0.208517	0.831115	0.374996	2300	29	2271
90	Sexually transmitted infections (not HIV or hepatitis)	infectious diseases	0.138397	0.156704	1.14843	0.377141	3020	51	2969
521.1	Dental caries	digestive	0.162153	0.183714	1.17604	0.377432	2713	38	2675
695	Erythematous conditions	dermatologic	0.112591	0.127739	1.11917	0.378095	2620	76	2544
173	Neoplasm of uncertain behavior of skin	neoplasms	-0.172725	0.197454	0.841369	0.381705	2923	30	2893
198.6	Secondary malignancy of bone	neoplasms	-0.161224	0.184839	0.851101	0.383078	2677	37	2640
602.3	Dysplasia of prostate	genitourinary	-0.185229	0.212874	0.830914	0.384227	1904	29	1875
394.7	Disease of tricuspid valve	circulatory system	-0.147124	0.169337	0.863187	0.384944	2419	44	2375
427.6	Premature beats	circulatory system	-0.0898361	0.104125	0.914081	0.388264	1504	123	1381
502	Postinflammatory pulmonary fibrosis	respiratory	0.181842	0.211819	1.19942	0.390629	2298	27	2271
348.8	Encephalopathy, not elsewhere classified	neurological	-0.210965	0.245963	0.809802	0.391051	2445	21	2424
70.2	Viral hepatitis B	infectious diseases	0.133768	0.156008	1.14313	0.391199	2212	56	2156
250.23	Type 2 diabetes with ophthalmic manifestations	endocrine/metabolic	-0.07867	0.0919853	0.924345	0.392416	1625	168	1457
274.11	Gouty arthropathy	endocrine/metabolic	0.0878061	0.10283	1.09178	0.393164	2691	120	2571
345.12	Partial epilepsy	neurological	0.134415	0.157427	1.14387	0.393201	2473	49	2424
295	Schizophrenia and other psychotic disorders	mental disorders	0.118646	0.139132	1.12597	0.393795	1996	64	1932
155.1	Malignant neoplasm of liver, primary	neoplasms	-0.13966	0.164058	0.869654	0.394612	2804	46	2758
365	Glaucoma	sense organs	-0.0565181	0.0670721	0.945049	0.399427	2786	314	2472
558	Noninfectious gastroenteritis	digestive	-0.12696	0.150794	0.880769	0.399819	1963	55	1908
521	Diseases of hard tissues of teeth	digestive	0.14532	0.174701	1.15641	0.405507	2717	42	2675
375	Disorders of lacrimal system	sense organs	-0.181712	0.219348	0.833842	0.407434	2574	25	2549
379.9	Pain, swelling or discharge of eye	sense organs	-0.168383	0.203652	0.84503	0.408341	2579	30	2549
170	Cancer of bone and connective tissue	neoplasms	-0.19967	0.241973	0.819001	0.409273	3064	21	3043
202	Cancer of other lymphoid, histiocytic tissue	neoplasms	-0.150676	0.182653	0.860126	0.409411	2961	35	2926
980	Encounter for long-term (current) use of antibiotics	infectious diseases	-0.197621	0.240531	0.820681	0.411302	3015	21	2994
199	Neoplasm of uncertain behavior	neoplasms	-0.104584	0.128418	0.900699	0.415414	2721	81	2640
574	Cholelithiasis and cholecystitis	digestive	0.108553	0.133431	1.11466	0.4159	2945	68	2877
214	Lipoma	neoplasms	0.119285	0.146852	1.12669	0.416631	2982	59	2923
276.14	Hypopotassemia	endocrine/metabolic	0.0679023	0.0836101	1.07026	0.416717	1923	199	1724
763	Thoracic or lumbosacral neuritis or radiculitis, unspecified	symptoms	0.0778139	0.096303	1.08092	0.419084	2578	136	2442
454	Varicose veins	circulatory system	-0.138844	0.17247	0.870363	0.4208	1750	41	1709
599.2	Retention of urine	genitourinary	0.0729955	0.0907065	1.07573	0.420967	2037	168	1869
798	Malaise and fatigue	symptoms	0.0454048	0.0565791	1.04645	0.422263	2523	468	2055
352.2	Facial nerve disorders [CN7]	neurological	-0.187232	0.234254	0.829251	0.424134	2596	20	2576
202.2	Non-Hodgkins lymphoma	neoplasms	-0.158035	0.198042	0.85382	0.424877	2956	30	2926
440.22	Atherosclerosis of native arteries of the extremities with intermittent claudication	circulatory system	0.141283	0.179088	1.15175	0.43017	2346	39	2307
483	Acute bronchitis and bronchiolitis	respiratory	0.128199	0.162627	1.13678	0.430521	2369	45	2324
401	Hypertension	circulatory system	-0.041503	0.0529182	0.959346	0.432872	2724	2066	658
960	Poisoning by antibiotics	injuries & poisonings	-0.115737	0.147623	0.89071	0.433038	2266	57	2209
535	Gastritis and duodenitis	digestive	-0.0777123	0.0993186	0.925231	0.433948	2675	128	2547
208	Benign neoplasm of colon	neoplasms	-0.0437775	0.0560495	0.957167	0.434773	2782	497	2285
426.91	Cardiac pacemaker in situ	circulatory system	0.0916049	0.117747	1.09593	0.436579	1479	98	1381
296.22	Major depressive disorder	mental disorders	0.0610579	0.0785196	1.06296	0.436797	2148	216	1932
425.2	Secondary/extrinsic cardiomyopathies	circulatory system	-0.0910047	0.117793	0.913013	0.439768	2367	90	2277
761	Cervicalgia	symptoms	-0.0707326	0.0916953	0.931711	0.440477	2787	151	2636
599.3	Dysuria	genitourinary	-0.088904	0.115417	0.914933	0.441132	1966	97	1869
527	Diseases of the salivary glands	digestive	0.162378	0.210843	1.1763	0.441221	2890	26	2864
781	Symptoms involving nervous and musculoskeletal systems	symptoms	-0.136821	0.178857	0.872126	0.444287	2878	39	2839
840	Sprains and strains	injuries & poisonings	0.0597437	0.0783549	1.06156	0.445777	2678	215	2463
577.2	Chronic pancreatitis	digestive	0.180881	0.239731	1.19827	0.45054	2934	21	2913
260	Protein-calorie malnutrition	endocrine/metabolic	0.0611511	0.081698	1.06306	0.454157	2360	205	2155
371	Inflammation of the eye	sense organs	-0.0984804	0.131706	0.906213	0.454623	2714	73	2641
340	Migraine	neurological	-0.110406	0.14782	0.895471	0.455128	2751	56	2695
580.1	Glomerulonephritis	genitourinary	-0.141882	0.190467	0.867724	0.456323	1392	36	1356
426.32	Left bundle branch block	circulatory system	-0.107744	0.144783	0.897858	0.456771	1441	60	1381
721.1	Spondylosis without myelopathy	musculoskeletal	0.0679083	0.0914779	1.07027	0.457877	2599	152	2447
979	Adverse drug events and drug allergies	injuries & poisonings	0.114181	0.154817	1.12095	0.460807	2262	53	2209
41.2	Streptococcus infection	infectious diseases	0.157562	0.213965	1.17065	0.461493	2333	26	2307
362.2	Degeneration of macula and posterior pole of retina	sense organs	0.122789	0.167095	1.13065	0.462436	2413	48	2365
350	Abnormal movement	neurological	0.0614733	0.0840464	1.0634	0.464522	2755	181	2574
473.4	Voice disturbance	respiratory	-0.149915	0.20808	0.860781	0.471236	2088	29	2059
447.7	Aortic ectasia	circulatory system	0.129701	0.180831	1.13849	0.473219	2344	37	2307
250.1	Type 1 diabetes	endocrine/metabolic	0.0836533	0.116679	1.08725	0.473402	1553	96	1457
366	Cataract	sense organs	-0.0456536	0.0637985	0.955373	0.474244	2788	379	2409
681.7	Cellulitis and abscess of trunk	dermatologic	0.115048	0.16109	1.12193	0.475113	2483	46	2437
496.1	Emphysema	respiratory	0.0796237	0.11216	1.08288	0.477761	2346	99	2247
807	Fracture of ribs	injuries & poisonings	-0.146517	0.208668	0.863711	0.482585	2745	26	2719
367.8	Hypermetropia	sense organs	0.130681	0.186379	1.1396	0.483205	2573	37	2536
751.21	Cystic kidney disease	congenital anomalies	-0.141126	0.201786	0.86838	0.484314	2974	30	2944
411	Ischemic Heart Disease	circulatory system	0.0334393	0.0481509	1.034	0.487388	2752	827	1925
475	Chronic sinusitis	respiratory	-0.0762116	0.10988	0.92662	0.48794	2164	105	2059
601	Inflammatory diseases of prostate	genitourinary	-0.0820281	0.118727	0.921246	0.48963	1971	96	1875
840.3	Joint/ligament sprain	injuries & poisonings	-0.122902	0.177936	0.884351	0.489749	2502	39	2463
401.1	Essential hypertension	circulatory system	-0.0367982	0.0534627	0.963871	0.491266	2578	1920	658
512.1	Wheezing	respiratory	0.117301	0.171597	1.12446	0.494237	1363	41	1322
444.1	Arterial embolism and thrombosis of lower extremity artery	circulatory system	-0.154413	0.226012	0.856918	0.494477	2331	24	2307
594.1	Calculus of kidney	genitourinary	-0.0822129	0.121056	0.921076	0.497056	2923	81	2842
244	Hypothyroidism	endocrine/metabolic	-0.0728557	0.107424	0.929735	0.497642	2808	108	2700
317.11	Alcoholic liver damage	mental disorders	0.125969	0.186248	1.13425	0.498816	1614	37	1577
456	Chronic venous insufficiency [CVI]	circulatory system	0.140427	0.208106	1.15077	0.499812	1740	31	1709
697	Sarcoidosis	dermatologic	-0.0845977	0.126256	0.918882	0.502825	2623	79	2544
430	Intracranial hemorrhage	circulatory system	0.102156	0.152502	1.10756	0.502942	2510	56	2454
418.1	Precordial pain	circulatory system	-0.097086	0.145202	0.907478	0.503733	1850	61	1789
459	Other disorders of circulatory system	circulatory system	-0.0551023	0.0825435	0.946388	0.504418	2235	192	2043
41	Bacterial infection NOS	infectious diseases	0.0475861	0.0713104	1.04874	0.504574	2568	261	2307
189	Cancer of urinary organs (incl. kidney and bladder)	neoplasms	-0.0594578	0.0891446	0.942275	0.504784	3044	165	2879
389.2	Conductive hearing loss	sense organs	0.155058	0.233319	1.16773	0.506323	2759	22	2737
426.9	Cardiac pacemaker/device in situ	circulatory system	0.0441613	0.0668136	1.04515	0.508636	1729	348	1381
257.1	Testicular hypofunction	endocrine/metabolic	0.0679246	0.102843	1.07028	0.508951	2641	124	2517
257	Testicular dysfunction	endocrine/metabolic	0.0679246	0.102843	1.07028	0.508951	2641	124	2517
800.3	Fracture of tibia and fibula	injuries & poisonings	0.149698	0.226851	1.16148	0.509322	2741	22	2719
38.3	Bacteremia	infectious diseases	-0.0900283	0.136842	0.913905	0.510603	2375	68	2307
740.9	Osteoarthrosis NOS	musculoskeletal	-0.0545347	0.0829338	0.946926	0.510815	2367	203	2164
785	Abdominal pain	symptoms	0.0319572	0.0486026	1.03247	0.510847	2641	694	1947
420	Carditis	circulatory system	-0.0715431	0.108878	0.930956	0.511119	2385	108	2277
278.1	Obesity	endocrine/metabolic	-0.0296797	0.0453386	0.970756	0.512711	2602	909	1693
473	Diseases of the larynx and vocal cords	respiratory	-0.0903864	0.138729	0.913578	0.514702	2125	66	2059
362.9	Retinal edema	sense organs	-0.135252	0.210757	0.873496	0.52104	2395	30	2365
596	Other disorders of bladder	genitourinary	0.0624518	0.0979915	1.06444	0.523917	2823	140	2683
743.1	Osteoporosis	musculoskeletal	-0.11758	0.184684	0.889069	0.524349	2932	38	2894
512.2	Painful respiration	respiratory	0.124134	0.195221	1.13217	0.524867	1352	30	1322
377	Disorders of optic nerve and visual pathways	sense organs	0.116341	0.183033	1.12338	0.525017	2588	39	2549
386	Vertiginous syndromes and other disorders of vestibular system	sense organs	-0.0756324	0.119109	0.927157	0.525438	2438	92	2346
743.11	Osteoporosis NOS	musculoskeletal	-0.128601	0.20303	0.879325	0.526465	2925	31	2894
565	Anal and rectal conditions	digestive	0.0686063	0.108362	1.07101	0.526655	2629	106	2523
573.9	Abnormal serum enzyme levels	digestive	0.0783805	0.124976	1.08153	0.530553	2361	77	2284
531.4	Peptic ulcer, site unspecified	digestive	0.13234	0.211945	1.1415	0.53236	2912	26	2886
560.4	Other intestinal obstruction	digestive	0.115371	0.185433	1.12229	0.533829	1945	37	1908
278.11	Morbid obesity	endocrine/metabolic	-0.0390221	0.0627863	0.961729	0.534266	2083	390	1693
414.2	ASCVD	circulatory system	0.127184	0.20712	1.13563	0.539177	1955	30	1925
608	Other disorders of male genital organs	genitourinary	-0.0597077	0.0973905	0.94204	0.539827	1683	143	1540
157	Pancreatic cancer	neoplasms	0.152216	0.249418	1.16441	0.541674	2778	20	2758
963	Poisoning by primarily systemic agents	injuries & poisonings	0.075496	0.124062	1.07842	0.542833	2294	85	2209
425.1	Primary/intrinsic cardiomyopathies	circulatory system	0.0344227	0.0566819	1.03502	0.543654	2725	448	2277
989	Toxic effect of other substances, chiefly nonmedicinal as to source	injuries & poisonings	0.109816	0.181945	1.11607	0.546133	2995	36	2959
41.12	Methicillin resistant Staphylococcus aureus	infectious diseases	-0.135941	0.226495	0.872894	0.548377	2331	24	2307
585.33	Chronic Kidney Disease, Stage III	genitourinary	0.0394187	0.0661745	1.04021	0.551391	1745	389	1356
764	Sciatica	symptoms	0.0551976	0.0928048	1.05675	0.551996	2592	150	2442
479	Other upper respiratory disease	respiratory	-0.0667472	0.112678	0.935432	0.553603	2164	105	2059
276.6	Fluid overload	endocrine/metabolic	0.0629805	0.106369	1.06501	0.553788	1842	118	1724
454.11	Varicose veins of lower extremity, symptomtic	circulatory system	-0.139886	0.236774	0.869458	0.554655	1730	21	1709
765	Cervical radiculitis	symptoms	-0.0677595	0.115062	0.934485	0.555932	2536	94	2442
300	Anxiety, phobic and dissociative disorders	mental disorders	0.0441794	0.0752941	1.04517	0.557366	2168	236	1932
495	Asthma	respiratory	0.0404831	0.0690238	1.04131	0.557534	2527	280	2247
797	Shock	symptoms	0.0743689	0.127642	1.0772	0.560138	2936	75	2861
550.4	Umbilical hernia	digestive	0.0900195	0.154995	1.0942	0.561382	2595	51	2544
874	Complication of amputation stump	injuries & poisonings	-0.137371	0.236574	0.871647	0.561465	2649	22	2627
514	Abnormal findings examination of lungs	respiratory	-0.0469857	0.0810669	0.954101	0.56219	2824	202	2622
227	Benign neoplasm of other endocrine glands and related structures	neoplasms	-0.105605	0.183093	0.89978	0.564086	3033	36	2997
295.1	Schizophrenia	mental disorders	0.0923603	0.160663	1.09676	0.56538	1980	48	1932
386.9	Dizziness and giddiness (Light-headedness and vertigo)	sense organs	0.0414053	0.0722455	1.04227	0.566564	2605	259	2346
797.1	Cardiogenic shock	symptoms	-0.0969321	0.169612	0.907618	0.567665	2904	43	2861
411.1	Unstable angina (intermediate coronary syndrome)	circulatory system	-0.0771993	0.135213	0.925705	0.568036	1997	72	1925
153.3	Malignant neoplasm of rectum, rectosigmoid junction, and anus	neoplasms	-0.130159	0.228549	0.877956	0.569017	2232	23	2209
782.3	Edema	symptoms	-0.0349227	0.0613929	0.96568	0.569465	2645	378	2267
38.1	Gram negative septicemia	infectious diseases	0.116197	0.204586	1.12322	0.570061	2337	30	2307
401.21	Hypertensive heart disease	circulatory system	-0.0626954	0.110802	0.93923	0.571506	795	137	658
345	Epilepsy, recurrent seizures, convulsions	neurological	0.0538444	0.0951788	1.05532	0.571585	2568	144	2424
290	Delirium dementia and amnestic and other cognitive disorders	mental disorders	-0.0853599	0.151103	0.918182	0.572134	2479	56	2423
70	Viral hepatitis	infectious diseases	0.0380345	0.067506	1.03877	0.573146	2461	305	2156
352	Disorders of other cranial nerves	neurological	-0.109258	0.194022	0.896499	0.573351	2606	30	2576
790	Nonspecific findings on examination of blood	symptoms	0.0446937	0.0794355	1.04571	0.573679	2671	202	2469
722.1	Displacement of intervertebral disc	musculoskeletal	0.0790719	0.140975	1.08228	0.574869	2509	62	2447
149	Cancer of larynx, pharynx, nasal cavities	neoplasms	0.124363	0.221785	1.13243	0.574977	3054	25	3029
427.5	Arrhythmia (cardiac) NOS	circulatory system	0.114716	0.206912	1.12155	0.579293	1409	28	1381
720.1	Spinal stenosis of lumbar region	musculoskeletal	0.0636489	0.115324	1.06572	0.581006	2543	96	2447
368	Visual disturbances	sense organs	0.049369	0.0894698	1.05061	0.581089	2802	159	2643
694.2	Other dyschromia	dermatologic	0.127757	0.232029	1.13628	0.581903	2567	23	2544
963.1	Antineoplastic and immunosuppressive drugs causing adverse effects	injuries & poisonings	0.0686569	0.124938	1.07107	0.582644	2293	84	2209
250.21	Type 2 diabetes with ketoacidosis	endocrine/metabolic	-0.12372	0.225232	0.883627	0.582798	1483	26	1457
426.31	Right bundle branch block	circulatory system	0.0911549	0.166122	1.09544	0.583197	1427	46	1381
287	Purpura and other hemorrhagic conditions	hematopoietic	0.0467784	0.0854313	1.04789	0.583997	2304	181	2123
287.3	Thrombocytopenia	hematopoietic	0.0466504	0.0856872	1.04776	0.586148	2303	180	2123
420.3	Endocarditis	circulatory system	0.102403	0.188865	1.10783	0.587678	2312	35	2277
939	Atopic/contact dermatitis due to other or unspecified	dermatologic	-0.0548242	0.101634	0.946652	0.589593	2517	124	2393
835	Internal derangement of knee	injuries & poisonings	0.0983185	0.182879	1.10331	0.590842	2914	35	2879
426.24	Atrioventricular block, complete	circulatory system	0.0885565	0.165065	1.0926	0.591617	1427	46	1381
251.1	Hypoglycemia	endocrine/metabolic	0.101881	0.190031	1.10725	0.591869	1334	36	1298
136	Other infectious and parasitic diseases	infectious diseases	-0.0636918	0.11907	0.938294	0.59271	2877	90	2787
71.1	HIV infection, symptomatic	infectious diseases	0.0466849	0.0876012	1.04779	0.594085	2324	168	2156
751.2	Congenital anomalies of urinary system	congenital anomalies	-0.0992969	0.187442	0.905474	0.596288	2979	35	2944
428.2	Heart failure NOS	circulatory system	-0.0795004	0.150386	0.923578	0.597055	1962	57	1905
819	Skull and face fracture and other intercranial injury	injuries & poisonings	0.0829898	0.158064	1.08653	0.599557	2969	47	2922
155	Cancer of liver and intrahepatic bile duct	neoplasms	-0.084296	0.160633	0.919159	0.599741	2806	48	2758
255	Disorders of adrenal glands	endocrine/metabolic	-0.0703055	0.13553	0.932109	0.603939	2582	65	2517
286.9	Abnormal coagulation profile	hematopoietic	0.0740412	0.144599	1.07685	0.60862	2184	61	2123
602	Other disorders of prostate	genitourinary	-0.0881762	0.172359	0.9156	0.608943	1919	44	1875
433.21	Cerebral artery occlusion, with cerebral infarction	circulatory system	-0.0418519	0.0822474	0.959012	0.610855	2652	198	2454
252.1	Hyperparathyroidism	endocrine/metabolic	0.0757425	0.149789	1.07868	0.613094	2573	56	2517
727	Other disorders of synovium, tendon, and bursa	musculoskeletal	0.0451476	0.0892864	1.04618	0.613103	2275	162	2113
429.1	Heart transplant/surgery	circulatory system	-0.0540187	0.108494	0.947414	0.618559	2012	107	1905
395.1	Nonrheumatic mitral valve disorders	circulatory system	0.0454919	0.0917514	1.04654	0.620023	2535	160	2375
53	Herpes zoster	infectious diseases	0.101856	0.205799	1.10722	0.620648	2183	27	2156
965	Poisoning by analgesics, antipyretics, and antirheumatics	injuries & poisonings	0.103448	0.209109	1.10899	0.620805	2236	27	2209
286.2	Encounter for long-term (current) use of anticoagulants	hematopoietic	0.0298606	0.0603718	1.03031	0.620874	2515	392	2123
270.32	Paraproteinemia	endocrine/metabolic	0.0916277	0.186204	1.09596	0.622661	2631	38	2593
284	Aplastic anemia	hematopoietic	0.0908624	0.184917	1.09512	0.623165	1643	36	1607
440.21	Atherosclerosis of native arteries of the extremities with ulceration or gangrene	circulatory system	-0.117225	0.242563	0.889385	0.6289	2332	25	2307
480.1	Bacterial pneumonia	respiratory	0.0902114	0.187701	1.09441	0.630793	2360	36	2324
292.11	Aphasia	mental disorders	0.11047	0.230555	1.1168	0.631833	2445	22	2423
278.4	Abnormal weight gain	endocrine/metabolic	-0.110152	0.231204	0.895698	0.633769	1716	23	1693
189.21	Malignant neoplasm of bladder	neoplasms	0.0760483	0.160622	1.07901	0.635884	2929	50	2879
427	Cardiac dysrhythmias	circulatory system	0.0221348	0.0470162	1.02238	0.637791	2400	1019	1381
416	Cardiomegaly	circulatory system	0.0640583	0.136117	1.06615	0.637918	2445	67	2378
587	Kidney replaced by transpant	genitourinary	0.0390749	0.0836329	1.03985	0.640343	1557	201	1356
355.1	Chronic pain syndrome	neurological	0.0928533	0.199073	1.0973	0.64091	2606	30	2576
481	Influenza	respiratory	0.0739373	0.158862	1.07674	0.641632	2373	49	2324
284.1	Pancytopenia	hematopoietic	0.0873951	0.189903	1.09133	0.645366	1641	34	1607
870.3	Other open wound of head and face	injuries & poisonings	-0.0934451	0.203901	0.910788	0.646746	2656	29	2627
536.3	Gastroparesis	digestive	-0.107199	0.235582	0.898347	0.64908	2569	22	2547
375.1	Dry eyes	sense organs	-0.102667	0.225633	0.902427	0.649096	2573	24	2549
338.1	Acute pain	neurological	-0.0837804	0.184928	0.919633	0.650518	2479	36	2443
250.4	Abnormal glucose	endocrine/metabolic	0.0309696	0.0686625	1.03145	0.65196	1786	329	1457
458	Hypotension	circulatory system	0.0351033	0.0782948	1.03573	0.653902	2261	218	2043
597.1	Urethral stricture (not specified as infectious)	genitourinary	-0.0810929	0.180991	0.922108	0.654117	2721	38	2683
426.7	Abnormal electrocardiogram [ECG] [EKG]	circulatory system	0.0468732	0.105603	1.04799	0.657143	1502	121	1381
260.6	Anorexia	endocrine/metabolic	-0.0952658	0.216331	0.909131	0.659669	2182	27	2155
556	Ulceration of the lower GI tract	digestive	-0.10668	0.242275	0.898813	0.6597	1930	22	1908
379	Other disorders of eye	sense organs	-0.0474675	0.107988	0.953641	0.660254	2659	110	2549
555	Inflammatory bowel disease and other gastroenteritis and colitis	digestive	0.0945947	0.215892	1.09921	0.661272	1936	28	1908
694	Dyschromia and Vitiligo	dermatologic	0.0969633	0.221476	1.10182	0.661528	2569	25	2544
747.11	Cardiac shunt/ heart septal defect	congenital anomalies	0.095286	0.218115	1.09997	0.662212	2953	24	2929
560	Intestinal obstruction without mention of hernia	digestive	0.0560314	0.128515	1.05763	0.662842	1984	76	1908
292	Neurological disorders	mental disorders	-0.031467	0.0726789	0.969023	0.665045	2674	251	2423
153.2	Colon cancer	neoplasms	-0.0709147	0.165614	0.931541	0.668512	2253	44	2209
198	Secondary malignant neoplasm	neoplasms	0.0450595	0.105656	1.04609	0.669763	2760	120	2640
550.5	Ventral hernia	digestive	-0.0627387	0.148774	0.939189	0.673242	2596	52	2544
8.5	Bacterial enteritis	infectious diseases	-0.0620855	0.147335	0.939803	0.67347	2891	58	2833
994	Sepsis and SIRS	injuries & poisonings	-0.0286437	0.0686828	0.971763	0.676647	2910	286	2624
241.1	Nontoxic uninodular goiter	endocrine/metabolic	-0.0642786	0.154273	0.937744	0.676931	2751	51	2700
946	Anaphylactic shock NOS	injuries & poisonings	0.103752	0.251155	1.10932	0.679535	2413	20	2393
593.1	Gross hematuria	genitourinary	-0.050148	0.122655	0.951089	0.682646	2192	91	2101
288.2	Elevated white blood cell count	hematopoietic	0.0512395	0.126138	1.05257	0.684582	2409	77	2332
427.4	Cardiac arrest and ventricular fibrillation	circulatory system	0.0526896	0.131171	1.0541	0.687916	1455	74	1381
727.6	Rupture of tendon, nontraumatic	musculoskeletal	0.0740621	0.184662	1.07687	0.68837	2150	37	2113
562	Diverticulosis and diverticulitis	digestive	-0.0377281	0.0945801	0.962975	0.689966	2064	156	1908
495.1	Chronic obstructive asthma	respiratory	-0.0937935	0.235317	0.910471	0.690201	2269	22	2247
427.1	Paroxysmal tachycardia, unspecified	circulatory system	0.0274866	0.0690172	1.02787	0.69044	1703	322	1381
371.3	Inflammation of eyelids	sense organs	-0.0768955	0.194756	0.925987	0.692968	2675	34	2641
585.34	Chronic Kidney Disease, Stage IV	genitourinary	-0.035739	0.0907825	0.964892	0.693819	1529	173	1356
495.2	Asthma with exacerbation	respiratory	0.063531	0.16153	1.06559	0.694093	2293	46	2247
681.2	Cellulitis and abscess of face/neck	dermatologic	-0.0954956	0.242934	0.908922	0.694251	2458	21	2437
362	Other retinal disorders	sense organs	-0.0387313	0.0988134	0.962009	0.695085	2502	137	2365
195.1	Malignant neoplasm, other	neoplasms	0.071448	0.182366	1.07406	0.695218	2678	38	2640
472	Chronic pharyngitis and nasopharyngitis	respiratory	-0.0784801	0.200896	0.92452	0.696056	2091	32	2059
425	Cardiomyopathy	circulatory system	0.0210665	0.0544116	1.02129	0.698631	2770	493	2277
165	Cancer within the respiratory system	neoplasms	0.0542075	0.140105	1.0557	0.698825	3056	63	2993
743.9	Osteopenia or other disorder of bone and cartilage	musculoskeletal	-0.0733577	0.190738	0.929268	0.700535	2929	35	2894
457	Encounter for long-term (current) use of anticoagulants, antithrombotics, aspirin	circulatory system	-0.0269513	0.0708123	0.973409	0.703498	2008	299	1709
291.8	Alteration of consciousness	mental disorders	-0.0956618	0.253804	0.908771	0.706239	2443	20	2423
569	Other disorders of intestine	digestive	0.0507677	0.135645	1.05208	0.708205	2587	64	2523
585.32	End stage renal disease	genitourinary	0.0246455	0.0659103	1.02495	0.70846	1723	367	1356
859	Complication due to other implant and internal device	injuries & poisonings	0.0883613	0.23724	1.09238	0.709554	2334	22	2312
476	Allergic rhinitis	respiratory	0.0298129	0.0800447	1.03026	0.709555	2276	217	2059
198.1	Secondary malignancy of lymph nodes	neoplasms	0.0812332	0.219198	1.08462	0.71094	2666	26	2640
290.1	Dementias	mental disorders	-0.0665418	0.18002	0.935624	0.711654	2462	39	2423
427.42	Cardiac arrest	circulatory system	0.0591872	0.160431	1.06097	0.712183	1430	49	1381
588.2	Secondary hyperparathyroidism (of renal origin)	genitourinary	0.037957	0.103223	1.03869	0.713083	1484	128	1356
528	Diseases of the oral soft tissues, excluding lesions specific for gingiva and tongue	digestive	0.0676593	0.185738	1.07	0.715655	2897	33	2864
747.1	Cardiac congenital anomalies	congenital anomalies	0.0540255	0.149201	1.05551	0.717278	2982	53	2929
260.2	severe protein-calorie malnutrition	endocrine/metabolic	0.0582373	0.161103	1.05997	0.717732	2203	48	2155
153	Colorectal cancer	neoplasms	-0.0533817	0.14824	0.948018	0.71877	2265	56	2209
275.5	Disorders of calcium/phosphorus metabolism	endocrine/metabolic	-0.0322917	0.0899824	0.968224	0.719695	2549	158	2391
789	Nausea and vomiting	symptoms	0.0228465	0.0637258	1.02311	0.719959	2654	342	2312
216	Benign neoplasm of skin	neoplasms	0.0160911	0.045248	1.01622	0.722124	2616	902	1714
361	Retinal detachments and defects	sense organs	-0.0769308	0.217918	0.925954	0.724069	2499	27	2472
440	Atherosclerosis	circulatory system	-0.0361609	0.104175	0.964485	0.728504	2430	123	2307
175	Acquired absence of breast	neoplasms	-0.0333485	0.097011	0.967201	0.731027	2883	134	2749
281	Other deficiency anemia	hematopoietic	0.0809513	0.236567	1.08432	0.732207	1629	22	1607
588	Disorders resulting from impaired renal function	genitourinary	0.0334399	0.0983086	1.03401	0.733742	1499	143	1356
197	Chemotherapy	neoplasms	-0.0494669	0.145848	0.951737	0.734483	2702	62	2640
729	Other disorders of soft tissues	musculoskeletal	0.0383532	0.113889	1.0391	0.736297	2209	96	2113
158	Neoplasm of unspecified nature of digestive system	neoplasms	-0.0719016	0.215281	0.930622	0.738387	2784	26	2758
246	Other disorders of thyroid	endocrine/metabolic	-0.077188	0.231175	0.925716	0.738459	2721	21	2700
110.1	Dermatophytosis	infectious diseases	-0.02984	0.0897864	0.970601	0.739629	2583	164	2419
428.3	Heart failure with reduced EF [Systolic or combined heart failure]	circulatory system	0.0192953	0.0582059	1.01948	0.740267	2358	453	1905
771.1	Swelling of limb	symptoms	0.0280214	0.084767	1.02842	0.74097	2445	176	2269
464	Acute sinusitis	respiratory	-0.0558858	0.169208	0.945647	0.741189	2339	41	2298
433.2	Occlusion of cerebral arteries	circulatory system	-0.026949	0.0817762	0.973411	0.741743	2654	200	2454
535.9	Gastritis and duodenitis, NOS	digestive	-0.0620099	0.188277	0.939874	0.741888	2582	35	2547
465	Acute upper respiratory infections of multiple or unspecified sites	respiratory	0.0244066	0.0744507	1.02471	0.743047	2550	252	2298
743	Osteoporosis, osteopenia and pathological fracture	musculoskeletal	-0.039517	0.120716	0.961254	0.743399	2982	88	2894
288.11	Neutropenia	hematopoietic	0.0779477	0.238559	1.08107	0.743862	2353	21	2332
740	Osteoarthrosis	musculoskeletal	0.0168642	0.0518393	1.01701	0.744941	2763	599	2164
165.1	Cancer of bronchus; lung	neoplasms	0.0461646	0.143088	1.04725	0.746974	3053	60	2993
455	Hemorrhoids	circulatory system	0.0295207	0.092046	1.02996	0.748425	1867	158	1709
250.3	Insulin pump user	endocrine/metabolic	0.0235514	0.0739267	1.02383	0.750047	1738	281	1457
292.1	Aphasia/speech disturbance	mental disorders	-0.0415535	0.13133	0.959298	0.751696	2494	71	2423
727.1	Synovitis and tenosynovitis	musculoskeletal	-0.0429374	0.136139	0.957971	0.752462	2182	69	2113
916	Contusion	injuries & poisonings	-0.0370034	0.117327	0.963673	0.752468	2848	87	2761
601.3	Orchitis and epididymitis	genitourinary	-0.059141	0.188036	0.942574	0.753127	1911	36	1875
686	Other local infections of skin and subcutaneous tissue	dermatologic	0.0603296	0.191849	1.06219	0.753168	2470	33	2437
286	Coagulation defects	hematopoietic	-0.0197872	0.0631649	0.980407	0.754081	2472	349	2123
525	Other diseases of the teeth and supporting structures	digestive	-0.0566489	0.182761	0.944926	0.75659	2712	37	2675
426.3	Bundle branch block	circulatory system	-0.0316253	0.103416	0.96887	0.759753	1506	125	1381
428	Congestive heart failure; nonhypertensive	circulatory system	0.01456	0.047632	1.01467	0.75985	2700	795	1905
443	Peripheral vascular disease	circulatory system	-0.0238634	0.0781389	0.976419	0.760063	2539	232	2307
440.2	Atherosclerosis of the extremities	circulatory system	-0.0362207	0.119099	0.964427	0.761034	2400	93	2307
426.2	Atrioventricular [AV] block	circulatory system	0.0312473	0.103213	1.03174	0.762084	1507	126	1381
567	Peritonitis and retroperitoneal infections	digestive	0.0521477	0.173628	1.05353	0.763916	2562	39	2523
351	Other peripheral nerve disorders	neurological	0.024863	0.0841917	1.02517	0.767754	2758	182	2576
724	Other and unspecified disorders of back	musculoskeletal	-0.0668678	0.227249	0.935319	0.768567	2470	23	2447
367.2	Astigmatism	sense organs	-0.0551478	0.190359	0.946345	0.772042	2571	35	2536
333	Extrapyramidal disease and abnormal movement disorders	neurological	0.0639858	0.22213	1.06608	0.773304	2448	24	2424
593.2	Microscopic hematuria	genitourinary	-0.0284386	0.0989284	0.971962	0.773755	2233	132	2101
710.12	Chronic osteomyelitis	musculoskeletal	0.0518078	0.180661	1.05317	0.77429	2595	37	2558
871	Open wounds of extremities	injuries & poisonings	-0.0331337	0.1163	0.967409	0.775721	2722	95	2627
740.1	Osteoarthritis; localized	musculoskeletal	0.0166382	0.0587201	1.01678	0.77691	2593	429	2164
411.2	Myocardial infarction	circulatory system	0.0189186	0.0675204	1.0191	0.779331	2244	319	1925
695.7	Prurigo and Lichen	dermatologic	-0.0526091	0.190897	0.948751	0.782864	2577	33	2544
580	Nephritis; nephrosis; renal sclerosis	genitourinary	0.0324331	0.118289	1.03296	0.783942	1448	92	1356
317.1	Alcoholism	mental disorders	0.0251079	0.0920772	1.02543	0.785096	1736	159	1577
804	Fracture of hand or wrist	injuries & poisonings	-0.0456765	0.168553	0.955351	0.786398	2760	41	2719
512.9	Other dyspnea	respiratory	0.0177566	0.0657192	1.01792	0.787015	1695	373	1322
70.3	Viral hepatitis C	infectious diseases	0.019658	0.0735892	1.01985	0.789368	2405	249	2156
519	Other diseases of respiratory system, not elsewhere classified	respiratory	0.0392757	0.147325	1.04006	0.789783	2868	57	2811
526	Diseases of the jaws	digestive	-0.0674188	0.253371	0.934804	0.790172	2695	20	2675
586.4	Stricture/obstruction of ureter	genitourinary	-0.0637758	0.243047	0.938215	0.793012	1379	23	1356
318	Tobacco use disorder	mental disorders	0.0124992	0.047801	1.01258	0.793719	2402	825	1577
411.8	Other chronic ischemic heart disease, unspecified	circulatory system	-0.022632	0.0879233	0.977622	0.796865	2102	177	1925
279	Disorders involving the immune mechanism	endocrine/metabolic	-0.0198697	0.0774099	0.980326	0.797425	2933	219	2714
597	Other disorders of urethra and urinary tract	genitourinary	0.0413329	0.163817	1.0422	0.800801	2730	47	2683
741.4	Joint effusions	musculoskeletal	-0.02977	0.118104	0.970669	0.80099	2625	89	2536
531.2	Gastric ulcer	digestive	0.0641804	0.257138	1.06628	0.8029	2906	20	2886
738	Other acquired musculoskeletal deformity	musculoskeletal	0.0481268	0.193887	1.0493	0.803963	2745	31	2714
394	Rheumatic disease of the heart valves	circulatory system	0.0250999	0.101406	1.02542	0.804506	2503	128	2375
244.4	Hypothyroidism NOS	endocrine/metabolic	-0.0301349	0.123318	0.970315	0.806946	2782	82	2700
275.51	Hypocalcemia	endocrine/metabolic	0.0490833	0.2013	1.05031	0.807362	2421	30	2391
561	Symptoms involving digestive system	digestive	-0.0200226	0.0823221	0.980177	0.807833	2106	198	1908
585.31	Renal dialysis	genitourinary	-0.0171341	0.0704754	0.983012	0.807911	1662	306	1356
772	Symptoms of the muscles	symptoms	-0.0353938	0.145633	0.965225	0.807979	2693	58	2635
741	Symptoms and disorders of the joints	musculoskeletal	-0.0218099	0.0897602	0.978426	0.808021	2697	161	2536
282.5	Sickle cell anemia	hematopoietic	0.0566086	0.233521	1.05824	0.80846	1631	24	1607
803	Fracture of upper limb	injuries & poisonings	-0.0423012	0.176437	0.958581	0.810523	2758	39	2719
41.8	H. pylori	infectious diseases	0.0515671	0.215616	1.05292	0.81098	2332	25	2307
994.2	Sepsis	injuries & poisonings	-0.016718	0.0706642	0.983421	0.81298	2892	268	2624
252	Disorders of parathyroid gland	endocrine/metabolic	0.0341298	0.144386	1.03472	0.813139	2578	61	2517
401.3	Other hypertensive complications	circulatory system	0.0258904	0.110153	1.02623	0.814178	781	123	658
255.12	Hyperaldosteronism	endocrine/metabolic	0.0460576	0.197954	1.04713	0.81602	2547	30	2517
594	Urinary calculus	genitourinary	-0.024256	0.104377	0.976036	0.816236	2954	112	2842
771	Musculoskeletal symptoms referable to limbs	symptoms	-0.0212259	0.0915366	0.978998	0.816628	2417	148	2269
350.2	Abnormality of gait	neurological	-0.0314249	0.135815	0.969064	0.817019	2643	69	2574
506	Empyema and pneumothorax	respiratory	-0.0525648	0.230162	0.948793	0.81935	2295	24	2271
751	Genitourinary congenital anomalies	congenital anomalies	-0.0400142	0.175868	0.960776	0.820016	2984	40	2944
362.4	Retinal vascular changes and abnomalities	sense organs	-0.044516	0.197592	0.95646	0.821752	2398	33	2365
721.2	Spondylosis with myelopathy	musculoskeletal	0.0409227	0.181663	1.04177	0.821772	2483	36	2447
427.12	Paroxysmal ventricular tachycardia	circulatory system	0.017468	0.0780893	1.01762	0.822996	1614	233	1381
356	Hereditary and idiopathic peripheral neuropathy	neurological	-0.0385958	0.175426	0.96214	0.825862	2803	40	2763
458.9	Hypotension NOS	circulatory system	-0.0221968	0.101248	0.978048	0.826469	2168	125	2043
71	Human immunodeficiency virus [HIV] disease	infectious diseases	0.0185705	0.0852265	1.01874	0.82751	2335	179	2156
595	Hydronephrosis	genitourinary	-0.0366036	0.172311	0.964058	0.831774	2884	42	2842
251	Other disorders of pancreatic internal secretion	endocrine/metabolic	-0.0433222	0.204414	0.957603	0.832159	2547	30	2517
250.13	Type 1 diabetes with ophthalmic manifestations	endocrine/metabolic	-0.055131	0.262335	0.946361	0.833546	1477	20	1457
355	Complex regional/central pain syndrome	neurological	0.0439746	0.209534	1.04496	0.83377	2602	26	2576
278	Overweight, obesity and other hyperalimentation	endocrine/metabolic	-0.0089489	0.0431327	0.991091	0.83564	2754	1061	1693
477	Epistaxis or throat hemorrhage	respiratory	0.0363894	0.175592	1.03706	0.835824	2101	42	2059
854	Complications of cardiac/vascular device, implant, and graft	injuries & poisonings	0.0174526	0.0842278	1.01761	0.835848	2494	182	2312
514.2	Solitary pulmonary nodule	respiratory	-0.0203401	0.0987389	0.979865	0.836792	2756	134	2622
79	Viral infection	infectious diseases	0.0202266	0.0983314	1.02043	0.837026	2287	131	2156
8.52	Intestinal infection due to C. difficile	infectious diseases	-0.0372066	0.182567	0.963477	0.838512	2870	37	2833
788	Syncope and collapse	symptoms	-0.0153511	0.0768132	0.984766	0.841598	2831	226	2605
681.6	Cellulitis and abscess of foot, toe	dermatologic	-0.0473691	0.2382	0.953735	0.842371	2458	21	2437
590	Pyelonephritis	genitourinary	0.0357961	0.181244	1.03644	0.843435	2140	39	2101
429.2	Abnormal function study of cardiovascular system	circulatory system	-0.0297446	0.151475	0.970693	0.844324	1965	60	1905
365.2	Primary angle-closure glaucoma	sense organs	0.0422389	0.21771	1.04314	0.846165	2497	25	2472
189.2	Cancer of bladder	neoplasms	0.0286936	0.14974	1.02911	0.848037	2935	56	2879
850	Hemorrhage or hematoma complicating a procedure	injuries & poisonings	-0.0334964	0.175694	0.967058	0.848798	2351	39	2312
480	Pneumonia	respiratory	0.0129978	0.068262	1.01308	0.848988	2612	288	2324
796	Elevated prostate specific antigen [PSA]	symptoms	-0.0142887	0.075484	0.985813	0.849862	2158	283	1875
110	Dermatophytosis / Dermatomycosis	infectious diseases	-0.0156871	0.0830048	0.984435	0.8501	2610	191	2419
288.1	Decreased white blood cell count	hematopoietic	0.0234437	0.126661	1.02372	0.853158	2412	80	2332
288	Diseases of white blood cells	hematopoietic	-0.0172118	0.0947999	0.982935	0.855928	2476	144	2332
300.1	Anxiety disorder	mental disorders	0.0154207	0.0859066	1.01554	0.857541	2105	173	1932
389.1	Sensorineural hearing loss	sense organs	-0.0203984	0.114151	0.979808	0.858176	2838	101	2737
681	Superficial cellulitis and abscess	dermatologic	0.0126839	0.0713453	1.01276	0.858894	2698	261	2437
389	Hearing loss	sense organs	0.0146369	0.0833142	1.01474	0.860543	2926	189	2737
600	Hyperplasia of prostate	genitourinary	0.0106344	0.0621577	1.01069	0.864155	2344	469	1875
41.1	Staphylococcus infections	infectious diseases	-0.022723	0.133535	0.977533	0.86488	2376	69	2307
562.1	Diverticulosis	digestive	-0.0173714	0.105015	0.982779	0.868615	2035	127	1908
374	Other disorders of eyelids	sense organs	0.0266636	0.165632	1.02702	0.872109	2688	47	2641
726	Peripheral enthesopathies and allied syndromes	musculoskeletal	0.0112935	0.0702916	1.01136	0.872357	2391	278	2113
381.1	Otitis media	sense organs	0.0284417	0.179018	1.02885	0.873767	2859	36	2823
573.2	Liver replaced by transplant	digestive	0.0267761	0.172242	1.02714	0.876462	2327	43	2284
276.5	Hypovolemia	endocrine/metabolic	0.0127304	0.0831945	1.01281	0.878382	1922	198	1724
465.2	Acute pharyngitis	respiratory	-0.0265348	0.174768	0.973814	0.879322	2339	41	2298
216.1	Screening for malignant neoplasms of the skin	neoplasms	0.0069074	0.0457601	1.00693	0.880017	2587	873	1714
350.1	Abnormal involuntary movements	neurological	0.0217359	0.145069	1.02197	0.880898	2631	57	2574
426	Cardiac conduction disorders	circulatory system	0.00815643	0.0546629	1.00819	0.881385	2003	622	1381
429	Ill-defined descriptions and complications of heart disease	circulatory system	0.0115685	0.0785087	1.01164	0.882853	2128	223	1905
276	Disorders of fluid, electrolyte, and acid-base balance	endocrine/metabolic	0.00658913	0.0451972	1.00661	0.88409	2649	925	1724
536	Disorders of function of stomach	digestive	-0.0245925	0.169858	0.975707	0.884883	2591	44	2547
427.22	Atrial flutter	circulatory system	-0.0117023	0.081325	0.988366	0.885583	1595	214	1381
705.8	Hyperhidrosis	dermatologic	0.0284599	0.201982	1.02887	0.887946	2580	33	2547
289	Other diseases of blood and blood-forming organs	hematopoietic	-0.0153345	0.109153	0.984782	0.888276	2437	105	2332
960.2	Allergy/adverse effect of penicillin	injuries & poisonings	0.0242819	0.174588	1.02458	0.889386	2249	40	2209
428.1	Congestive heart failure (CHF) NOS	circulatory system	-0.00738163	0.0532618	0.992646	0.889773	2467	562	1905
577	Diseases of pancreas	digestive	-0.0147022	0.107668	0.985405	0.891386	3021	108	2913
117	Mycoses	infectious diseases	-0.0280493	0.206693	0.97234	0.892054	2449	30	2419
599	Other symptoms/disorders or the urinary system	genitourinary	-0.00650741	0.048714	0.993514	0.893731	2616	747	1869
990	Effects radiation NOS	injuries & poisonings	0.0165566	0.125207	1.01669	0.894799	2585	80	2505
818	Intracranial hemorrhage (injury)	injuries & poisonings	-0.0304825	0.234765	0.969977	0.896691	2944	22	2922
531	Peptic ulcer (excl. esophageal)	digestive	0.0151265	0.121995	1.01524	0.90132	2970	84	2886
300.9	Posttraumatic stress disorder	mental disorders	-0.0271647	0.222171	0.973201	0.902686	1957	25	1932
740.11	Osteoarthrosis, localized, primary	musculoskeletal	0.00713408	0.0614336	1.00716	0.907552	2549	385	2164
599.5	Frequency of urination and polyuria	genitourinary	0.0078207	0.0678404	1.00785	0.908222	2190	321	1869
457.2	Encounter for long-term (current) use of antiplatelets/antithrombotics	circulatory system	-0.0221792	0.192788	0.978065	0.90841	1744	35	1709
395	Heart valve disorders	circulatory system	-0.00725072	0.0637411	0.992775	0.909434	2727	352	2375
562.2	Diverticulitis	digestive	-0.0198682	0.180909	0.980328	0.912549	1946	38	1908
586	Other disorders of the kidney and ureters	genitourinary	0.00753284	0.0705639	1.00756	0.914986	1666	310	1356
285.1	Acute posthemorrhagic anemia	hematopoietic	0.0143301	0.137072	1.01443	0.916738	1674	67	1607
687.1	Rash and other nonspecific skin eruption	dermatologic	0.010189	0.100538	1.01024	0.919277	2185	123	2062
427.21	Atrial fibrillation	circulatory system	0.00626256	0.0621251	1.00628	0.919705	1816	435	1381
389.4	Tinnitus	sense organs	0.0158623	0.161343	1.01599	0.921683	2784	47	2737
426.21	First degree AV block	circulatory system	0.0188225	0.192061	1.019	0.92193	1414	33	1381
443.9	Peripheral vascular disease, unspecified	circulatory system	-0.00767651	0.0793936	0.992353	0.922973	2531	224	2307
687.4	Disturbance of skin sensation	dermatologic	-0.0076709	0.0793846	0.992358	0.923021	2277	215	2062
427.2	Atrial fibrillation and flutter	circulatory system	-0.00562138	0.0594672	0.994394	0.924689	1877	496	1381
572	Ascites (non malignant)	digestive	0.0153685	0.167972	1.01549	0.927099	2329	45	2284
110.12	Althete's foot	infectious diseases	-0.0163883	0.179475	0.983745	0.927244	2459	40	2419
585.2	Renal failure NOS	genitourinary	-0.0112441	0.123749	0.988819	0.927602	1442	86	1356
302.1	Decreased libido	mental disorders	-0.0196957	0.217339	0.980497	0.927793	1959	27	1932
459.7	Blood vessel replaced	circulatory system	0.0176178	0.195883	1.01777	0.928335	2074	31	2043
790.6	Other abnormal blood chemistry	symptoms	0.00767184	0.0857134	1.0077	0.92868	2642	173	2469
427.11	Paroxysmal supraventricular tachycardia	circulatory system	-0.0104588	0.117882	0.989596	0.929303	1477	96	1381
371.1	Uveitis, noninfectious or NOS	sense organs	-0.0195691	0.235519	0.980621	0.93378	2664	23	2641
253	Disorders of the pituitary gland and its hypothalamic control	endocrine/metabolic	0.0145139	0.17718	1.01462	0.934714	2555	38	2517
433.11	Occlusion of cerebral arteries, with cerebral infarction	circulatory system	0.0196747	0.248007	1.01987	0.936769	2474	20	2454
277	Other disorders of metabolism	endocrine/metabolic	-0.0134773	0.177007	0.986613	0.939308	2844	39	2805
427.8	Sinoatrial node dysfunction (Bradycardia)	circulatory system	0.0125503	0.165453	1.01263	0.939535	1426	45	1381
411.4	Coronary atherosclerosis	circulatory system	0.00393957	0.0522526	1.00395	0.939901	2591	666	1925
733	Other disorders of bone and cartilage	musculoskeletal	0.00931006	0.124087	1.00935	0.940192	2607	80	2527
327.1	Hypersomnia	neurological	-0.0175943	0.235492	0.98256	0.940443	1954	22	1932
599.9	Other abnormality of urination	genitourinary	0.00641049	0.0859265	1.00643	0.94053	2057	188	1869
800	Fracture of lower limb	injuries & poisonings	0.0094382	0.126649	1.00948	0.940595	2791	72	2719
433.1	Occlusion and stenosis of precerebral arteries	circulatory system	-0.00945942	0.127995	0.990585	0.941086	2533	79	2454
430.3	Subdural hemorrhage	circulatory system	-0.018939	0.256733	0.981239	0.941194	2474	20	2454
550.2	Diaphragmatic hernia	digestive	0.013058	0.178021	1.01314	0.941527	2581	37	2544
707.1	Decubitus ulcer	dermatologic	0.0106998	0.146599	1.01076	0.941817	2877	55	2822
381	Otitis media and Eustachian tube disorders	sense organs	0.0105854	0.145382	1.01064	0.941957	2880	57	2823
367.9	Blindness and low vision	sense organs	-0.0117303	0.164059	0.988338	0.942999	2582	46	2536
805	Fracture of vertebral column without mention of spinal cord injury	injuries & poisonings	0.0146612	0.21457	1.01477	0.945524	2744	25	2719
458.1	Orthostatic hypotension	circulatory system	0.0144348	0.213122	1.01454	0.946	2069	26	2043
962.1	Adrenal cortical steroids causing adverse effects in therapeutic use	injuries & poisonings	0.014125	0.21121	1.01423	0.94668	2237	28	2209
783	Fever of unknown origin	symptoms	0.00586519	0.0889611	1.00588	0.947434	2748	165	2583
272.13	Mixed hyperlipidemia	endocrine/metabolic	0.00398127	0.0624218	1.00399	0.949145	1622	480	1142
79.9	Viremia, NOS	infectious diseases	0.0114161	0.198391	1.01148	0.954112	2185	29	2156
704	Diseases of hair and hair follicles	dermatologic	0.00997744	0.175757	1.01003	0.95473	2849	39	2810
701	Other hypertrophic and atrophic conditions of skin	dermatologic	0.00804167	0.142397	1.00807	0.954964	2840	61	2779
454.1	Varicose veins of lower extremity	circulatory system	-0.0117869	0.210332	0.988282	0.95531	1736	27	1709
766	Neuralgia, neuritis, and radiculitis NOS	symptoms	-0.00955128	0.172787	0.990494	0.955917	2483	41	2442
362.3	Other nondiabetic retinopathy	sense organs	0.012638	0.249252	1.01272	0.959562	2386	21	2365
250.25	Diabetes type 2 with peripheral circulatory disorders	endocrine/metabolic	-0.00917846	0.181865	0.990864	0.959749	1502	45	1457
275.53	Disorders of phosphorus metabolism	endocrine/metabolic	-0.0055975	0.119247	0.994418	0.962561	2480	89	2391
523	Gingival and periodontal diseases	digestive	0.0100273	0.219271	1.01008	0.963525	2701	26	2675
255.1	Adrenal hyperfunction	endocrine/metabolic	-0.0081078	0.18883	0.991925	0.965752	2550	33	2517
411.3	Angina pectoris	circulatory system	0.00412644	0.10762	1.00413	0.969414	2034	109	1925
250.22	Type 2 diabetes with renal manifestations	endocrine/metabolic	0.00247603	0.070151	1.00248	0.971844	1781	324	1457
710.1	Osteomyelitis	musculoskeletal	0.00432183	0.123788	1.00433	0.972149	2642	84	2558
54	Herpes simplex	infectious diseases	0.00563727	0.168627	1.00565	0.973331	2199	43	2156
112	Candidiasis	infectious diseases	-0.004817	0.149403	0.995195	0.974279	2475	56	2419
380.1	Otitis externa	sense organs	0.00747905	0.238239	1.00751	0.974956	2851	20	2831
591	Urinary tract infection	genitourinary	-0.00238262	0.0785002	0.99762	0.975787	2335	234	2101
292.4	Altered mental status	mental disorders	-0.00300963	0.115191	0.996995	0.979156	2517	94	2423
444	Arterial embolism and thrombosis	circulatory system	-0.00444513	0.173161	0.995565	0.97952	2349	42	2307
689	Disorder of skin and subcutaneous tissue NOS	dermatologic	0.00471883	0.204675	1.00473	0.981606	2914	28	2886
710.11	Acute osteomyelitis	musculoskeletal	0.00465165	0.216653	1.00466	0.98287	2586	28	2558
740.2	Osteoarthrosis, generalized	musculoskeletal	-0.00271501	0.15364	0.997289	0.985901	2218	54	2164
249	Secondary diabetes mellitus	endocrine/metabolic	0.00161836	0.0939962	1.00162	0.986263	1618	161	1457
710	Osteomyelitis, periostitis, and other infections involving bone	musculoskeletal	-0.00211801	0.123017	0.997884	0.986263	2643	85	2558
367.1	Myopia	sense organs	-0.00169991	0.129636	0.998302	0.989538	2610	74	2536
728.7	Fasciitis	musculoskeletal	0.00292542	0.237086	1.00293	0.990155	2134	21	2113
457.3	Encounter for long-term (current) use of aspirin	circulatory system	-0.000732208	0.0777768	0.999268	0.992489	1944	235	1709
738.4	Acquired spondylolisthesis	musculoskeletal	-0.00208078	0.239833	0.997921	0.993078	2735	21	2714
735.3	Hallux valgus (Bunion)	musculoskeletal	0.00181646	0.209647	1.00182	0.993087	2743	29	2714
198.4	Secondary malignant neoplasm of liver	neoplasms	0.00136019	0.231893	1.00136	0.99532	2663	23	2640
586.2	Cyst of kidney, acquired	genitourinary	0.000787139	0.1622	1.00079	0.996128	1402	46	1356
722.6	Degeneration of intervertebral disc	musculoskeletal	0.000234651	0.0977833	1.00023	0.998085	2581	134	2447
755.6	Other congenital anomalies of lower limb, including pelvic girdle	congenital anomalies	NA	NA	NA	NA	3005	1	3004
525.2	Atrophy of edentulous alveolar ridge	digestive	NA	NA	NA	NA	2676	1	2675
327.72	Sleep related leg cramps	neurological	NA	NA	NA	NA	1933	1	1932
592.3	Urethral stricture due to infecton	genitourinary	NA	NA	NA	NA	2102	1	2101
686.3	Pilonidal cyst	dermatologic	NA	NA	NA	NA	2438	1	2437
362.1	Retinopathy of prematurity	sense organs	NA	NA	NA	NA	2366	1	2365
480.13	MRSA pneumonia	respiratory	NA	NA	NA	NA	2325	1	2324
613.1	Inflammatory disease of breast	genitourinary	NA	NA	NA	NA	3048	1	3047
523.1	Gingivitis	digestive	NA	NA	NA	NA	2676	1	2675
446.3	Hypersensitivity angiitis	circulatory system	NA	NA	NA	NA	2308	1	2307
133	Arthropod-borne diseases	infectious diseases	NA	NA	NA	NA	2788	1	2787
736.1	Acquired deformities of forearm	musculoskeletal	NA	NA	NA	NA	2715	1	2714
246.2	Thyroid cyst	endocrine/metabolic	NA	NA	NA	NA	2701	1	2700
368.91	Psychophysical visual disturbances	sense organs	NA	NA	NA	NA	2644	1	2643
444.2	Embolism and thrombosis of abdominal aorta	circulatory system	NA	NA	NA	NA	2308	1	2307
856	Vascular complications of surgery and medical procedures	injuries & poisonings	NA	NA	NA	NA	2313	1	2312
286.6	Defibrination syndrome	hematopoietic	NA	NA	NA	NA	2124	1	2123
337.1	Peripheral autonomic neuropathy	neurological	NA	NA	NA	NA	2425	1	2424
217.1	Nevus, non-neoplastic	neoplasms	NA	NA	NA	NA	1715	1	1714
750.21	Congenital anomalies of intestine	congenital anomalies	NA	NA	NA	NA	2945	1	2944
526.1	Cysts of the jaws	digestive	NA	NA	NA	NA	2676	1	2675
270.21	Disorders of urea cycle metabolism	endocrine/metabolic	NA	NA	NA	NA	2594	1	2593
384	Other disorders of tympanic membrane	sense organs	NA	NA	NA	NA	2824	1	2823
729.7	Nontraumatic compartment syndrome	musculoskeletal	NA	NA	NA	NA	2114	1	2113
528.4	Cysts of oral soft tissues	digestive	NA	NA	NA	NA	2865	1	2864
368.3	Anisometropia	sense organs	NA	NA	NA	NA	2644	1	2643
452.1	Iatrogenic pulmonary embolism and infarction	circulatory system	NA	NA	NA	NA	1710	1	1709
190	Cancer of eye	neoplasms	NA	NA	NA	NA	3027	1	3026
385.3	Cholesteatoma	sense organs	NA	NA	NA	NA	2824	1	2823
290.12	Dementia with cerebral degenerations	mental disorders	NA	NA	NA	NA	2424	1	2423
695.21	Dermatitis herpetiformis	dermatologic	NA	NA	NA	NA	2545	1	2544
334.21	Amyotrophic Lateral Sclerosis	neurological	NA	NA	NA	NA	2425	1	2424
983	Toxic effect of corrosive aromatics, acids, and caustic alkalis	injuries & poisonings	NA	NA	NA	NA	2960	1	2959
253.11	Acromegaly and gigantism	endocrine/metabolic	NA	NA	NA	NA	2518	1	2517
750.1	Upper gastrointestinal congenital anomalies	congenital anomalies	NA	NA	NA	NA	2945	1	2944
870.4	Open wound of nose and sinus	injuries & poisonings	NA	NA	NA	NA	2628	1	2627
363.4	Choroidal degenerations	sense organs	NA	NA	NA	NA	2473	1	2472
386.21	Central origin vertigo	sense organs	NA	NA	NA	NA	2347	1	2346
701.1	Keratoderma, acquired	dermatologic	NA	NA	NA	NA	2780	1	2779
986	Toxic effect of carbon monoxide	injuries & poisonings	NA	NA	NA	NA	2960	1	2959
270.1	Disturbances of amino-acid transport	endocrine/metabolic	NA	NA	NA	NA	2594	1	2593
253.7	Other disorders of neurohypophysis	endocrine/metabolic	NA	NA	NA	NA	2518	1	2517
443.7	Peripheral angiopathy in diseases classified elsewhere	circulatory system	NA	NA	NA	NA	2308	1	2307
560.2	Impaction of intestine	digestive	NA	NA	NA	NA	1909	1	1908
362.22	Macular degeneration, wet	sense organs	NA	NA	NA	NA	2366	1	2365
965.3	Salicylates causing adverse effects in therapeutic use	injuries & poisonings	NA	NA	NA	NA	2210	1	2209
526.42	Arthralgia/ankylosis of temporomandibular joint	digestive	NA	NA	NA	NA	2676	1	2675
716.1	Unspecified polyarthropathy or polyarthritis	musculoskeletal	NA	NA	NA	NA	2559	1	2558
752.1	Neural tube defects	congenital anomalies	NA	NA	NA	NA	3040	1	3039
794	Abnormal results of other function studies (bladder, pancreas, placenta, spleen, etc)	symptoms	NA	NA	NA	NA	3069	1	3068
8.7	Intestinal infection due to protozoa	infectious diseases	NA	NA	NA	NA	2834	1	2833
252.2	Hypoparathyroidism	endocrine/metabolic	NA	NA	NA	NA	2518	1	2517
750.11	Esophageal atresia/tracheoesophageal fistula	congenital anomalies	NA	NA	NA	NA	2945	1	2944
270.31	Polyclonal hypergammaglobulinemia	endocrine/metabolic	NA	NA	NA	NA	2594	1	2593
132	Infestation (lice, mites)	infectious diseases	NA	NA	NA	NA	2788	1	2787
870.2	Open wound of ear	injuries & poisonings	NA	NA	NA	NA	2628	1	2627
386.1	Meniere's disease	sense organs	NA	NA	NA	NA	2347	1	2346
226	Benign neoplasm of thyroid glands	neoplasms	NA	NA	NA	NA	2998	1	2997
687.3	Changes in skin texture	dermatologic	NA	NA	NA	NA	2063	1	2062
728.1	Muscular calcification and ossification	musculoskeletal	NA	NA	NA	NA	2114	1	2113
876	Posttraumatic wound infection not elsewhere classified	injuries & poisonings	NA	NA	NA	NA	2628	1	2627
385	Other disorders of middle ear and mastoid	sense organs	NA	NA	NA	NA	2824	1	2823
715.3	Spinal enthesopathy	musculoskeletal	NA	NA	NA	NA	2649	1	2648
649	Other conditions or status of the mother complicating pregnancy, childbirth, or the puerperium	pregnancy complications	NA	NA	NA	NA	3075	1	3074
41.21	Rheumatic fever / chorea	infectious diseases	NA	NA	NA	NA	2308	1	2307
264.9	Lack of normal physiological development, unspecified	endocrine/metabolic	NA	NA	NA	NA	2156	1	2155
286.12	Congenital deficiency of other clotting factors (including factor VII)	hematopoietic	NA	NA	NA	NA	2124	1	2123
757	Congenital anomalies of the integument	congenital anomalies	NA	NA	NA	NA	2993	1	2992
499	Cystic fibrosis	respiratory	NA	NA	NA	NA	3077	1	3076
159.2	Malignant neoplasm of small intestine, including duodenum	neoplasms	NA	NA	NA	NA	2759	1	2758
313.2	Tics and stuttering	mental disorders	NA	NA	NA	NA	2963	1	2962
473.1	Chronic laryngitis	respiratory	NA	NA	NA	NA	2060	1	2059
204.3	Monocytic leukemia	neoplasms	NA	NA	NA	NA	2927	1	2926
743.22	Pathologic fracture of femur	musculoskeletal	NA	NA	NA	NA	2895	1	2894
453	Chronic venous hypertension	circulatory system	NA	NA	NA	NA	1710	1	1709
795.81	Elevated carcinoembryonic antigen [CEA]	symptoms	NA	NA	NA	NA	3067	1	3066
303.31	Gastrointestinal malfunction arising from mental factors	mental disorders	NA	NA	NA	NA	1933	1	1932
264.1	Short stature	endocrine/metabolic	NA	NA	NA	NA	2156	1	2155
724.9	Other unspecified back disorders	musculoskeletal	NA	NA	NA	NA	2448	1	2447
323.8	Encephalitis, non-infectious	neurological	NA	NA	NA	NA	3012	1	3011
381.3	Mastoiditis & related conditions	sense organs	NA	NA	NA	NA	2824	1	2823
225.2	Benign neoplasm of spinal cord, meninges	neoplasms	NA	NA	NA	NA	3027	1	3026
348.4	Cerebral cysts	neurological	NA	NA	NA	NA	2425	1	2424
261.1	Vitamin A deficiency	endocrine/metabolic	NA	NA	NA	NA	2156	1	2155
618	Genital prolapse	genitourinary	NA	NA	NA	NA	3076	1	3075
586.12	Vesicoureteral reflux	genitourinary	NA	NA	NA	NA	1357	1	1356
389.5	Disorders of acoustic nerve	sense organs	NA	NA	NA	NA	2738	1	2737
711.2	Reiter's disease	musculoskeletal	NA	NA	NA	NA	2559	1	2558
709.4	Polymyositis	dermatologic	NA	NA	NA	NA	2535	1	2534
727.2	Bursitis disorders	musculoskeletal	NA	NA	NA	NA	2114	1	2113
254	Diseases of thymus gland	endocrine/metabolic	NA	NA	NA	NA	2518	1	2517
255.22	Mineralocorticoid deficiency	endocrine/metabolic	NA	NA	NA	NA	2518	1	2517
196	Radiotherapy	neoplasms	NA	NA	NA	NA	2641	1	2640
384.4	Perforation of tympanic membrane	sense organs	NA	NA	NA	NA	2824	1	2823
117.1	Histoplasmosis	infectious diseases	NA	NA	NA	NA	2420	1	2419
333.2	Myoclonus	neurological	NA	NA	NA	NA	2425	1	2424
528.41	Cyst of the salivary gland	digestive	NA	NA	NA	NA	2865	1	2864
529.6	Glossodynia	digestive	NA	NA	NA	NA	2865	1	2864
523.32	Chronic periodontitis	digestive	NA	NA	NA	NA	2676	1	2675
370.3	Keratoconjunctivitis	sense organs	NA	NA	NA	NA	2642	1	2641
227.2	Benign neoplasm of parathyroid gland	neoplasms	NA	NA	NA	NA	2998	1	2997
446.6	Polyarteritis nodosa	circulatory system	NA	NA	NA	NA	2308	1	2307
610	Benign mammary dysplasias	genitourinary	NA	NA	NA	NA	2974	1	2973
261.3	Vitamin C deficiencies	endocrine/metabolic	NA	NA	NA	NA	2156	1	2155
366.1	Nonsenile Cataract	sense organs	NA	NA	NA	NA	2410	1	2409
286.1	Congenital coagulation defects	hematopoietic	NA	NA	NA	NA	2124	1	2123
289.1	Myelofibrosis	hematopoietic	NA	NA	NA	NA	2333	1	2332
361.2	Retinoschisis and retinal cysts	sense organs	NA	NA	NA	NA	2473	1	2472
474.1	Acute tonsillitis	respiratory	NA	NA	NA	NA	2060	1	2059
117.3	Blastomycotic infection	infectious diseases	NA	NA	NA	NA	2420	1	2419
360.3	Hypotony of eye	sense organs	NA	NA	NA	NA	2473	1	2472
586.1	Anatomical abnormatilies of kidney and ureters	genitourinary	NA	NA	NA	NA	1357	1	1356
217	Vascular hamartomas and non-neoplastic nevi	neoplasms	NA	NA	NA	NA	1715	1	1714
174.11	Malignant neoplasm of female breast	neoplasms	NA	NA	NA	NA	2781	1	2780
312.3	Impulse control disorder	mental disorders	NA	NA	NA	NA	2963	1	2962
343	Infantile cerebral palsy	neurological	NA	NA	NA	NA	2425	1	2424
253.5	Pituitary dwarfism	endocrine/metabolic	NA	NA	NA	NA	2518	1	2517
742.8	Articular cartilage disorder	musculoskeletal	NA	NA	NA	NA	2537	1	2536
842	Other sprains and strains	injuries & poisonings	NA	NA	NA	NA	2464	1	2463
550.3	Femoral hernia	digestive	NA	NA	NA	NA	2545	1	2544
704.2	Hirsutism	dermatologic	NA	NA	NA	NA	2811	1	2810
528.11	Stomatitis and mucositis (ulcerative)	digestive	NA	NA	NA	NA	2865	1	2864
333.3	Tics and choreas	neurological	NA	NA	NA	NA	2425	1	2424
755.3	Congenital anomaly of fingers/toes	congenital anomalies	NA	NA	NA	NA	3005	1	3004
270.35	Macroglobulinemia	endocrine/metabolic	NA	NA	NA	NA	2594	1	2593
270.2	Disorders of amino-acid metabolism	endocrine/metabolic	NA	NA	NA	NA	2594	1	2593
755.61	Congenital hip dysplasia and deformity	congenital anomalies	NA	NA	NA	NA	3005	1	3004
569.1	Toxic gastroenteritis and colitis	digestive	NA	NA	NA	NA	2524	1	2523
755.4	Congenital anomalies of upper limb, including shoulder girdle	congenital anomalies	NA	NA	NA	NA	3005	1	3004
975	Poisoning by agents primarily acting on the smooth and skeletal muscles and respiratory system	injuries & poisonings	NA	NA	NA	NA	2210	1	2209
840.1	Muscle/tendon sprain	injuries & poisonings	NA	NA	NA	NA	2464	1	2463
145.5	Cancer of the mouth floor	neoplasms	NA	NA	NA	NA	3030	1	3029
610.1	Cystic mastopathy	genitourinary	NA	NA	NA	NA	2974	1	2973
696.3	Pityriasis	dermatologic	NA	NA	NA	NA	2545	1	2544
612.1	Galactorrhea	genitourinary	NA	NA	NA	NA	2974	1	2973
81.12	Chronic graft-versus-host disease	infectious diseases	NA	NA	NA	NA	2856	1	2855
378.2	Nystagmus and other irregular eye movements	sense organs	NA	NA	NA	NA	2550	1	2549
736.4	Genu valgum or varum (acquired)	musculoskeletal	NA	NA	NA	NA	2715	1	2714
709.7	Unspecified diffuse connective tissue disease	dermatologic	NA	NA	NA	NA	2535	1	2534
752.11	Spina bifida	congenital anomalies	NA	NA	NA	NA	3040	1	3039
117.2	Coccidioidomycosis	infectious diseases	NA	NA	NA	NA	2420	1	2419
695.81	Erythema nodosum	dermatologic	NA	NA	NA	NA	2545	1	2544
194	Cancer of other endocrine glands	neoplasms	NA	NA	NA	NA	2998	1	2997
334.2	Anterior horn cell disease	neurological	NA	NA	NA	NA	2425	1	2424
174.1	Breast cancer [female]	neoplasms	NA	NA	NA	NA	2781	1	2780
204.21	Myeloid leukemia, acute	neoplasms	NA	NA	NA	NA	2927	1	2926
210	Benign neoplasm of lip, oral cavity, and pharynx	neoplasms	NA	NA	NA	NA	3030	1	3029
448	Disease of capillaries	circulatory system	NA	NA	NA	NA	2308	1	2307
172.3	Carcinoma in situ of skin	neoplasms	NA	NA	NA	NA	2895	2	2893
526.5	Inflammatory conditions of jaw	digestive	NA	NA	NA	NA	2677	2	2675
389.3	Degenerative and vascular disorders of ear	sense organs	NA	NA	NA	NA	2739	2	2737
441.2	Chronic vascular insufficiency of intestine	circulatory system	NA	NA	NA	NA	2309	2	2307
276.8	Polydipsia	endocrine/metabolic	NA	NA	NA	NA	1726	2	1724
526.3	Anomalies of jaw size/symmetry	digestive	NA	NA	NA	NA	2677	2	2675
705.1	Dyshidrosis	dermatologic	NA	NA	NA	NA	2549	2	2547
364.51	Fuchs' dystrophy	sense organs	NA	NA	NA	NA	2474	2	2472
426.25	Other heart block	circulatory system	NA	NA	NA	NA	1383	2	1381
446.8	Thrombotic microangiopathy	circulatory system	NA	NA	NA	NA	2309	2	2307
709.6	Other specified diffuse diseases of connective tissue	dermatologic	NA	NA	NA	NA	2536	2	2534
204.22	Myeloid leukemia, chronic	neoplasms	NA	NA	NA	NA	2928	2	2926
696.42	Psoriatic arthropathy	dermatologic	NA	NA	NA	NA	2488	2	2486
729.3	Panniculitis	musculoskeletal	NA	NA	NA	NA	2115	2	2113
376	Disorders of the orbit	sense organs	NA	NA	NA	NA	2551	2	2549
379.1	Scleritis and episcleritis	sense organs	NA	NA	NA	NA	2551	2	2549
81.1	Graft-versus-host disease	infectious diseases	NA	NA	NA	NA	2857	2	2855
732.1	Juvenile osteochondrosis	musculoskeletal	NA	NA	NA	NA	2529	2	2527
694.1	Vitiligo	dermatologic	NA	NA	NA	NA	2546	2	2544
695.9	Unspecified erythematous condition	dermatologic	NA	NA	NA	NA	2546	2	2544
701.3	Circumscribed scleroderma	dermatologic	NA	NA	NA	NA	2781	2	2779
637	Short gestation; low birth weight; and fetal growth retardation	pregnancy complications	NA	NA	NA	NA	3077	2	3075
70.1	Viral hepatitis A	infectious diseases	NA	NA	NA	NA	2158	2	2156
360.2	Progressive myopia	sense organs	NA	NA	NA	NA	2474	2	2472
524.3	Anomalies of tooth position/malocclusion	digestive	NA	NA	NA	NA	2677	2	2675
711.3	Behcet's syndrome	musculoskeletal	NA	NA	NA	NA	2560	2	2558
245.1	Thyroiditis, acute and subacute	endocrine/metabolic	NA	NA	NA	NA	2702	2	2700
250.5	Glycosuria or Acetonuria	endocrine/metabolic	NA	NA	NA	NA	1459	2	1457
145.3	Cancer of major salivary glands	neoplasms	NA	NA	NA	NA	3031	2	3029
741.5	Hemarthrosis	musculoskeletal	NA	NA	NA	NA	2538	2	2536
283.21	Hemolytic-uremic syndrome	hematopoietic	NA	NA	NA	NA	1609	2	1607
709.2	Sicca syndrome	dermatologic	NA	NA	NA	NA	2536	2	2534
524	Dentofacial anomalies, including malocclusion	digestive	NA	NA	NA	NA	2677	2	2675
327.41	Organic or persistent insomnia	neurological	NA	NA	NA	NA	1934	2	1932
984	Toxic effect of lead and its compounds (including fumes)	injuries & poisonings	NA	NA	NA	NA	2961	2	2959
751.12	Congenital anomalies of male genital organs	congenital anomalies	NA	NA	NA	NA	2946	2	2944
395.4	Nonrheumatic pulmonary valve disorders	circulatory system	NA	NA	NA	NA	2377	2	2375
368.5	Color vision deficiencies	sense organs	NA	NA	NA	NA	2645	2	2643
709.5	Dermatomyositis	dermatologic	NA	NA	NA	NA	2536	2	2534
732	Osteochondropathies	musculoskeletal	NA	NA	NA	NA	2529	2	2527
365.5	Pseudoexfoliation glaucoma	sense organs	NA	NA	NA	NA	2474	2	2472
443.8	Other specified peripheral vascular diseases	circulatory system	NA	NA	NA	NA	2309	2	2307
465.4	Acute laryngitis and tracheitis	respiratory	NA	NA	NA	NA	2300	2	2298
751.3	Obstructive genitourinary defect	congenital anomalies	NA	NA	NA	NA	2946	2	2944
755.1	Congenital deformities of feet	congenital anomalies	NA	NA	NA	NA	3006	2	3004
795	Other and nonspecific abnormal cytological, histological and immunological findings	symptoms	NA	NA	NA	NA	3068	2	3066
535.1	Acute gastritis	digestive	NA	NA	NA	NA	2549	2	2547
264	Lack of normal physiological development	endocrine/metabolic	NA	NA	NA	NA	2157	2	2155
714.2	Juvenile rheumatoid arthritis	musculoskeletal	NA	NA	NA	NA	2650	2	2648
381.9	Otorrhea	sense organs	NA	NA	NA	NA	2825	2	2823
520.1	Hereditary disturbances in tooth structure	digestive	NA	NA	NA	NA	2677	2	2675
723.1	Torticollis	musculoskeletal	NA	NA	NA	NA	2449	2	2447
599.6	Oliguria and anuria	genitourinary	NA	NA	NA	NA	1871	2	1869
362.21	Macular degeneration, dry	sense organs	NA	NA	NA	NA	2367	2	2365
