## Supplement 2 (PheWAS results) for "Genetic liability for substance use associated with medical comorbidities in electronic health records of African- and European-ancestry individuals" (part 2 of 3)

### Sheet: 11. AFR OUD Men (continued)
phecode	description	group	beta	SE	OR	p	n_total	n_cases	n_controls
283.2	Non-autoimmune hemolytic anemias	hematopoietic	NA	NA	NA	NA	1609	2	1607
526.41	Temporomandibular joint disorder, unspecified	digestive	NA	NA	NA	NA	2677	2	2675
528.5	Diseases of lips	digestive	NA	NA	NA	NA	2866	2	2864
981	Toxic effect of (non-ethyl) alcohol and petroleum and other solvents	injuries & poisonings	NA	NA	NA	NA	2961	2	2959
394.3	Aortic valve disease	circulatory system	NA	NA	NA	NA	2377	2	2375
255.11	Cushing's syndrome	endocrine/metabolic	NA	NA	NA	NA	2519	2	2517
202.23	Lymphosarcoma	neoplasms	NA	NA	NA	NA	2928	2	2926
619	Noninflammatory female genital disorders	genitourinary	NA	NA	NA	NA	3076	2	3074
870.8	Open wound of genital organs	injuries & poisonings	NA	NA	NA	NA	2629	2	2627
592.13	Chronic interstitial cystitis	genitourinary	NA	NA	NA	NA	2103	2	2101
574.12	Cholelithiasis with other cholecystitis	digestive	NA	NA	NA	NA	2879	2	2877
512.3	Abnormal chest sounds	respiratory	NA	NA	NA	NA	1324	2	1322
362.31	Separation of retinal layers	sense organs	NA	NA	NA	NA	2367	2	2365
962.2	Insulins and antidiabetic agents causing adverse effects in therapeutic use	injuries & poisonings	NA	NA	NA	NA	2211	2	2209
971	Poisoning by drugs primarily affecting the autonomic nervous system	injuries & poisonings	NA	NA	NA	NA	2211	2	2209
560.3	Peritoneal or intestinal adhesions	digestive	NA	NA	NA	NA	1910	2	1908
871.4	Open wound of toe(s)	injuries & poisonings	NA	NA	NA	NA	2629	2	2627
447.1	Stricture of artery	circulatory system	NA	NA	NA	NA	2309	2	2307
305.2	Eating disorder	mental disorders	NA	NA	NA	NA	1934	2	1932
742.1	Loose body in joint	musculoskeletal	NA	NA	NA	NA	2538	2	2536
913	Toxic effect of venom	injuries & poisonings	NA	NA	NA	NA	3049	2	3047
752.2	Other specified congenital anomalies of nervous system	congenital anomalies	NA	NA	NA	NA	3041	2	3039
753	Congenital anomalies of the eye	congenital anomalies	NA	NA	NA	NA	3041	2	3039
202.21	Nodular lymphoma	neoplasms	NA	NA	NA	NA	2928	2	2926
531.5	Gastrojejunal ulcer	digestive	NA	NA	NA	NA	2888	2	2886
751.1	Congenital anomalies of genital organs	congenital anomalies	NA	NA	NA	NA	2946	2	2944
174	Breast cancer	neoplasms	NA	NA	NA	NA	2782	2	2780
204.11	Lymphoid leukemia, acute	neoplasms	NA	NA	NA	NA	2928	2	2926
853	Complication of colostomy or enterostomy	injuries & poisonings	NA	NA	NA	NA	2314	2	2312
446.4	Wegener's granulomatosis	circulatory system	NA	NA	NA	NA	2309	2	2307
942	Infusion and transfusion reaction	injuries & poisonings	NA	NA	NA	NA	2395	2	2393
172.21	Basal cell carcinoma (new)	neoplasms	NA	NA	NA	NA	2895	2	2893
571.6	Primary biliary cirrhosis	digestive	NA	NA	NA	NA	2286	2	2284
530.7	Gastroesophageal laceration-hemorrhage syndrome	digestive	NA	NA	NA	NA	1804	2	1802
394.4	Acute rheumatic heart disease	circulatory system	NA	NA	NA	NA	2377	2	2375
619.3	Noninflammatory disorders of cervix	genitourinary	NA	NA	NA	NA	3076	2	3074
528.7	Sialolithiasis	digestive	NA	NA	NA	NA	2866	2	2864
452.8	Postphlebitic syndrome	circulatory system	NA	NA	NA	NA	1711	2	1709
749	Congenital anomalies of face and neck	congenital anomalies	NA	NA	NA	NA	3055	2	3053
364.5	Corneal dystrophy	sense organs	NA	NA	NA	NA	2474	2	2472
528.6	Leukoplakia of oral mucosa	digestive	NA	NA	NA	NA	2866	2	2864
527.8	Other specified diseases of the salivary glands	digestive	NA	NA	NA	NA	2866	2	2864
972.6	Antihypertensive agents causing adverse effects	injuries & poisonings	NA	NA	NA	NA	2211	2	2209
609.11	Azoospermia and oligospermia	genitourinary	NA	NA	NA	NA	1542	2	1540
790.9	Abnormal arterial blood gases	symptoms	NA	NA	NA	NA	2471	2	2469
500.2	Pneumoconiosis	respiratory	NA	NA	NA	NA	2273	2	2271
526.9	Jaw disease NOS	digestive	NA	NA	NA	NA	2677	2	2675
758.1	Chromosomal anomalies	congenital anomalies	NA	NA	NA	NA	2994	2	2992
446.7	Takayasu's disease	circulatory system	NA	NA	NA	NA	2309	2	2307
213	Benign neoplasm of bone and articular cartilage	neoplasms	NA	NA	NA	NA	1564	3	1561
149.2	Cancer of nasopharynx	neoplasms	NA	NA	NA	NA	3032	3	3029
159.4	Malignant neoplasm of retroperitoneum and peritoneum	neoplasms	NA	NA	NA	NA	2761	3	2758
287.31	Primary thrombocytopenia	hematopoietic	NA	NA	NA	NA	2126	3	2123
695.3	Rosacea	dermatologic	NA	NA	NA	NA	2547	3	2544
686.2	Impetigo	dermatologic	NA	NA	NA	NA	2440	3	2437
204.12	Lymphoid leukemia, chronic	neoplasms	NA	NA	NA	NA	2929	3	2926
701.6	Acquired acanthosis nigricans	dermatologic	NA	NA	NA	NA	2782	3	2779
740.3	Osteoarthrosis involving more than one site, but not specified as generalized	musculoskeletal	NA	NA	NA	NA	2167	3	2164
292.5	Transient alteration of awareness	mental disorders	NA	NA	NA	NA	2426	3	2423
513.4	Hyperventilation	respiratory	NA	NA	NA	NA	2864	3	2861
972.1	Cardiac rhythm regulators causing adverse effects in therapeutic use	injuries & poisonings	NA	NA	NA	NA	2212	3	2209
717	Polymyalgia Rheumatica	musculoskeletal	NA	NA	NA	NA	3076	3	3073
337	Disorders of the autonomic nervous system	neurological	NA	NA	NA	NA	2427	3	2424
347	Cataplexy and narcolepsy	neurological	NA	NA	NA	NA	2427	3	2424
691.1	Ichthyosis congenita	dermatologic	NA	NA	NA	NA	2547	3	2544
737.1	Kyphosis (acquired)	musculoskeletal	NA	NA	NA	NA	2717	3	2714
295.2	Paranoid disorders	mental disorders	NA	NA	NA	NA	1935	3	1932
586.3	Vascular disorders of kidney/hypertrophy	genitourinary	NA	NA	NA	NA	1359	3	1356
420.1	Myocarditis	circulatory system	NA	NA	NA	NA	2280	3	2277
480.5	Bronchopneumonia and lung abscess	respiratory	NA	NA	NA	NA	2327	3	2324
601.4	Balanoposthitis	genitourinary	NA	NA	NA	NA	1878	3	1875
289.9	Abnormality of red blood cells	hematopoietic	NA	NA	NA	NA	2335	3	2332
713.5	Arthropathy associated with neurological disorders	musculoskeletal	NA	NA	NA	NA	2561	3	2558
199.4	Neurofibromatosis	neoplasms	NA	NA	NA	NA	2643	3	2640
789.1	Persistent vomiting	symptoms	NA	NA	NA	NA	2315	3	2312
315.3	Mental retardation	mental disorders	NA	NA	NA	NA	2965	3	2962
758	Chromosomal anomalies and genetic disorders	congenital anomalies	NA	NA	NA	NA	2995	3	2992
704.11	Alopecia Areata	dermatologic	NA	NA	NA	NA	2813	3	2810
695.22	Pemphigus and pemphigoid	dermatologic	NA	NA	NA	NA	2547	3	2544
818.2	Subarachnoid hemorrhage (injury)	injuries & poisonings	NA	NA	NA	NA	2925	3	2922
530.6	Diverticulum of esophagus, acquired	digestive	NA	NA	NA	NA	1805	3	1802
446.5	Giant cell arteritis	circulatory system	NA	NA	NA	NA	2310	3	2307
580.4	Renal sclerosis, NOS	genitourinary	NA	NA	NA	NA	1359	3	1356
627.2	Symptomatic menopause	genitourinary	NA	NA	NA	NA	3068	3	3065
702.1	Actinic keratosis	dermatologic	NA	NA	NA	NA	2990	3	2987
189.12	Malignant neoplasm of renal pelvis	neoplasms	NA	NA	NA	NA	2882	3	2879
960.1	Adverse effects of antibacterials (not penicillins)	injuries & poisonings	NA	NA	NA	NA	2212	3	2209
742.2	Pathological, developmental or recurrent dislocation	musculoskeletal	NA	NA	NA	NA	2539	3	2536
671	Venous/cerebrovascular complications embolism in pregnancy and the puerperium	pregnancy complications	NA	NA	NA	NA	3069	3	3066
364.9	Cornea replaced by transplant	sense organs	NA	NA	NA	NA	2475	3	2472
271.9	Other disorders of carbohydrate transport and metabolism	endocrine/metabolic	NA	NA	NA	NA	2723	3	2720
795.8	Abnormal tumor markers	symptoms	NA	NA	NA	NA	3069	3	3066
279.8	Other specified disorders involving the immune mechanism	endocrine/metabolic	NA	NA	NA	NA	2717	3	2714
713	Arthropathy associated with other disorders classified elsewhere	musculoskeletal	NA	NA	NA	NA	2561	3	2558
312	Conduct disorders	mental disorders	NA	NA	NA	NA	2965	3	2962
303.4	Somatoform disorder	mental disorders	NA	NA	NA	NA	1935	3	1932
627	Menopausal and postmenopausal disorders	genitourinary	NA	NA	NA	NA	3068	3	3065
283.1	Autoimmune hemolytic anemias	hematopoietic	NA	NA	NA	NA	1610	3	1607
772.1	Muscular wasting and disuse atrophy	symptoms	NA	NA	NA	NA	2638	3	2635
736.5	Acquired deformities of knee	musculoskeletal	NA	NA	NA	NA	2717	3	2714
519.2	Respiratory complications	respiratory	NA	NA	NA	NA	2814	3	2811
509.3	Pulmonary insufficiency or respiratory failure following trauma and surgery	respiratory	NA	NA	NA	NA	2274	3	2271
756.1	Congenital anomalies of abdominal wall; diaphram	congenital anomalies	NA	NA	NA	NA	3007	3	3004
364.2	Corneal edema	sense organs	NA	NA	NA	NA	2475	3	2472
790.1	Elevated sedimentation rate	symptoms	NA	NA	NA	NA	2472	3	2469
790.8	Elevated C-reactive protein (CRP)	symptoms	NA	NA	NA	NA	2472	3	2469
735.23	Hallux rigidus	musculoskeletal	NA	NA	NA	NA	2717	3	2714
112.3	Candidiasis of skin and nails	infectious diseases	NA	NA	NA	NA	2422	3	2419
441.1	Acute vascular insufficiency of intestine	circulatory system	NA	NA	NA	NA	2310	3	2307
870.5	Open wound of lip and mouth	injuries & poisonings	NA	NA	NA	NA	2630	3	2627
172.11	Melanomas of skin	neoplasms	NA	NA	NA	NA	2896	3	2893
426.22	Mobitz II AV block	circulatory system	NA	NA	NA	NA	1384	3	1381
149.3	Cancer of hypopharynx	neoplasms	NA	NA	NA	NA	3032	3	3029
443.1	Raynaud's syndrome	circulatory system	NA	NA	NA	NA	2310	3	2307
292.6	Hallucinations	mental disorders	NA	NA	NA	NA	2427	4	2423
371.21	Allergic conjunctivitis	sense organs	NA	NA	NA	NA	2645	4	2641
433.12	Cerebral atherosclerosis	circulatory system	NA	NA	NA	NA	2458	4	2454
369.2	Eye infection, viral	sense organs	NA	NA	NA	NA	2645	4	2641
726.4	Calcaneal spur; Exostosis NOS	musculoskeletal	NA	NA	NA	NA	2117	4	2113
204.2	Myeloid leukemia	neoplasms	NA	NA	NA	NA	2930	4	2926
961	Poisoning by other anti-infectives	injuries & poisonings	NA	NA	NA	NA	2213	4	2209
870.6	Open wound of neck	injuries & poisonings	NA	NA	NA	NA	2631	4	2627
754	Congenital musculoskeletal deformities of spine	congenital anomalies	NA	NA	NA	NA	3008	4	3004
230	Kaposi's sarcoma	neoplasms	NA	NA	NA	NA	3076	4	3072
529	Diseases and other conditions of the tongue	digestive	NA	NA	NA	NA	2868	4	2864
800.4	Fracture of patella	injuries & poisonings	NA	NA	NA	NA	2723	4	2719
528.1	Stomatitis and mucositis	digestive	NA	NA	NA	NA	2868	4	2864
281.11	Pernicious anemia	hematopoietic	NA	NA	NA	NA	1611	4	1607
286.4	Acquired coagulation factor deficiency	hematopoietic	NA	NA	NA	NA	2127	4	2123
323	Encephalitis	neurological	NA	NA	NA	NA	3015	4	3011
191.11	Cancer of brain	neoplasms	NA	NA	NA	NA	3030	4	3026
589	Abnormal results of function study of kidney	genitourinary	NA	NA	NA	NA	1360	4	1356
259.2	Carcinoid syndrome	endocrine/metabolic	NA	NA	NA	NA	2521	4	2517
709.3	Systemic sclerosis	dermatologic	NA	NA	NA	NA	2538	4	2534
695.2	Bullous dermatoses	dermatologic	NA	NA	NA	NA	2548	4	2544
353.1	Nerve plexus lesions	neurological	NA	NA	NA	NA	2580	4	2576
750.22	Congenital anomaly of gallbladder, bile ducts, liver, pancreas	congenital anomalies	NA	NA	NA	NA	2948	4	2944
509.2	Respiratory insufficiency	respiratory	NA	NA	NA	NA	2275	4	2271
748	Anomalies of respiratory system, congenital	congenital anomalies	NA	NA	NA	NA	3057	4	3053
258	Iatrogenic endocrine disorders	endocrine/metabolic	NA	NA	NA	NA	2521	4	2517
912	Insect bite	injuries & poisonings	NA	NA	NA	NA	3051	4	3047
754.2	Spondylolisthesis, congenital	congenital anomalies	NA	NA	NA	NA	3008	4	3004
715.2	Ankylosing spondylitis	musculoskeletal	NA	NA	NA	NA	2652	4	2648
200.1	Polycythemia vera	neoplasms	NA	NA	NA	NA	2647	4	2643
411.41	Aneurysm and dissection of heart	circulatory system	NA	NA	NA	NA	1929	4	1925
360	Disorders of the globe	sense organs	NA	NA	NA	NA	2476	4	2472
759.1	Anomalies of endocrine glands, congenital	congenital anomalies	NA	NA	NA	NA	2996	4	2992
752	Nervous system congenital anomalies	congenital anomalies	NA	NA	NA	NA	3043	4	3039
374.6	Dermatochalasis	sense organs	NA	NA	NA	NA	2645	4	2641
966	Poisoning by anticonvulsants and anti-Parkinsonism drugs	injuries & poisonings	NA	NA	NA	NA	2213	4	2209
500	Lung disease due to external agents	respiratory	NA	NA	NA	NA	2275	4	2271
557	Intestinal malabsorption (non-celiac)	digestive	NA	NA	NA	NA	1912	4	1908
574.11	Cholelithiasis with acute cholecystitis	digestive	NA	NA	NA	NA	2881	4	2877
743.4	Stress fracture	musculoskeletal	NA	NA	NA	NA	2898	4	2894
350.5	Abnormal reflex	neurological	NA	NA	NA	NA	2578	4	2574
223	Benign neoplasm of kidney and other urinary organs	neoplasms	NA	NA	NA	NA	1565	4	1561
250.15	Diabetes type 1 with peripheral circulatory disorders	endocrine/metabolic	NA	NA	NA	NA	1461	4	1457
31	Diseases due to other mycobacteria	infectious diseases	NA	NA	NA	NA	2311	4	2307
374.2	Lagophthalmos	sense organs	NA	NA	NA	NA	2645	4	2641
290.3	Other persistent mental disorders due to conditions classified elsewhere	mental disorders	NA	NA	NA	NA	2427	4	2423
300.13	Phobia	mental disorders	NA	NA	NA	NA	1936	4	1932
601.11	Acute prostatitis	genitourinary	NA	NA	NA	NA	1879	4	1875
597.2	Urinary complications NEC	genitourinary	NA	NA	NA	NA	2687	4	2683
375.2	Epiphora	sense organs	NA	NA	NA	NA	2553	4	2549
164	Cancer of intrathoracic organs	neoplasms	NA	NA	NA	NA	2998	5	2993
303.3	Psychogenic disorder	mental disorders	NA	NA	NA	NA	1937	5	1932
364.41	Keratoconus	sense organs	NA	NA	NA	NA	2477	5	2472
340.1	Migrain with aura	neurological	NA	NA	NA	NA	2700	5	2695
958.1	Postoperative shock	injuries & poisonings	NA	NA	NA	NA	3024	5	3019
278.3	Localized adiposity	endocrine/metabolic	NA	NA	NA	NA	1698	5	1693
728.71	Contracture of palmar fascia [Dupuytren's disease]	musculoskeletal	NA	NA	NA	NA	2118	5	2113
736.2	Acquired deformities of finger	musculoskeletal	NA	NA	NA	NA	2719	5	2714
229	Benign neoplasm of unspecified sites	neoplasms	NA	NA	NA	NA	3059	5	3054
440.1	Atherosclerosis of renal artery	circulatory system	NA	NA	NA	NA	2312	5	2307
575.6	Cholesterolosis of gallbladder	digestive	NA	NA	NA	NA	2882	5	2877
798.1	Chronic fatigue syndrome	symptoms	NA	NA	NA	NA	2060	5	2055
513.32	Orthopnea	respiratory	NA	NA	NA	NA	2866	5	2861
526.4	Temporomandibular joint disorders	digestive	NA	NA	NA	NA	2680	5	2675
568.1	Peritoneal adhesions (postoperative) (postinfection)	digestive	NA	NA	NA	NA	2528	5	2523
755	Congenital anomalies of limbs	congenital anomalies	NA	NA	NA	NA	3009	5	3004
712	Infective connective tissue disorders	musculoskeletal	NA	NA	NA	NA	2563	5	2558
359.1	Muscular dystrophies	neurological	NA	NA	NA	NA	2768	5	2763
222	Benign neoplasm of male genital organs	neoplasms	NA	NA	NA	NA	2575	5	2570
721.8	Other allied disorders of spine	musculoskeletal	NA	NA	NA	NA	2452	5	2447
187.8	Neoplasm of uncertain behavior of male genital organs	neoplasms	NA	NA	NA	NA	2575	5	2570
442.8	Aneurysm of other specified artery	circulatory system	NA	NA	NA	NA	2312	5	2307
751.22	Other specified congenital anomalies of kidney	congenital anomalies	NA	NA	NA	NA	2949	5	2944
149.9	Cancer of of nasal cavities	neoplasms	NA	NA	NA	NA	3034	5	3029
967	Adverse effects of sedatives or other central nervous system depressants and anesthetics	injuries & poisonings	NA	NA	NA	NA	2214	5	2209
301	Personality disorders	mental disorders	NA	NA	NA	NA	1937	5	1932
722.7	Intervertebral disc disorder with myelopathy	musculoskeletal	NA	NA	NA	NA	2452	5	2447
420.22	Chronic pericarditis	circulatory system	NA	NA	NA	NA	2282	5	2277
703.1	Ingrowing nail	dermatologic	NA	NA	NA	NA	2815	5	2810
362.29	Macular degeneration (senile) of retina NOS	sense organs	NA	NA	NA	NA	2370	5	2365
769	Nonallopathic lesions NEC	symptoms	NA	NA	NA	NA	3073	5	3068
358.1	Myasthenia gravis	neurological	NA	NA	NA	NA	2768	5	2763
695.8	Other specified erythematous conditions	dermatologic	NA	NA	NA	NA	2549	5	2544
362.7	Hereditary retinal dystrophies	sense organs	NA	NA	NA	NA	2370	5	2365
290.2	Delirium due to conditions classified elsewhere	mental disorders	NA	NA	NA	NA	2428	5	2423
316.1	Polyneuropathy due to drugs	mental disorders	NA	NA	NA	NA	1582	5	1577
361.1	Retinal detachment with retinal defect	sense organs	NA	NA	NA	NA	2477	5	2472
480.2	Viral pneumonia	respiratory	NA	NA	NA	NA	2329	5	2324
272.9	Unspecified disorder of lipoid metabolism	endocrine/metabolic	NA	NA	NA	NA	1147	5	1142
279.11	Deficiency of humoral immunity	endocrine/metabolic	NA	NA	NA	NA	2719	5	2714
691	Congenital anomalies of skin	dermatologic	NA	NA	NA	NA	2549	5	2544
451.2	Phlebitis and thrombophlebitis of lower extremities	circulatory system	NA	NA	NA	NA	1714	5	1709
523.31	Acute periodontitis	digestive	NA	NA	NA	NA	2680	5	2675
594.8	Renal colic	genitourinary	NA	NA	NA	NA	2847	5	2842
731.1	Osteitis deformans [Paget's disease of bone]	musculoskeletal	NA	NA	NA	NA	2532	5	2527
332	Parkinson's disease	neurological	NA	NA	NA	NA	2429	5	2424
750.2	Lower gastrointestinal congenital anomalies	congenital anomalies	NA	NA	NA	NA	2949	5	2944
159.3	Malignant neoplasm of gallbladder and extrahepatic bile ducts	neoplasms	NA	NA	NA	NA	2763	5	2758
613.5	Mastodynia	genitourinary	NA	NA	NA	NA	3053	6	3047
358	Myoneural disorders	neurological	NA	NA	NA	NA	2769	6	2763
523.3	Periodontitis (acute or chronic)	digestive	NA	NA	NA	NA	2681	6	2675
379.3	Aphakia and other disorders of lens	sense organs	NA	NA	NA	NA	2555	6	2549
723	Other disorders of cervical region	musculoskeletal	NA	NA	NA	NA	2453	6	2447
371.2	Conjunctivitis, noninfectious	sense organs	NA	NA	NA	NA	2647	6	2641
253.3	Diabetes insipidus	endocrine/metabolic	NA	NA	NA	NA	2523	6	2517
580.11	Proliferative glomerulonephritis	genitourinary	NA	NA	NA	NA	1362	6	1356
370.1	Corneal ulcer	sense organs	NA	NA	NA	NA	2647	6	2641
818.1	Subdural hemorrhage (injury)	injuries & poisonings	NA	NA	NA	NA	2928	6	2922
580.14	Chronic glomerulonephritis, NOS	genitourinary	NA	NA	NA	NA	1362	6	1356
480.11	Pneumococcal pneumonia	respiratory	NA	NA	NA	NA	2330	6	2324
228	Hemangioma and lymphangioma, any site	neoplasms	NA	NA	NA	NA	3056	6	3050
705.3	Hidradenitis	dermatologic	NA	NA	NA	NA	2553	6	2547
378.1	Strabismus (not specified as paralytic)	sense organs	NA	NA	NA	NA	2555	6	2549
426.4	Anomalous atrioventricular excitation	circulatory system	NA	NA	NA	NA	1387	6	1381
290.11	Alzheimer's disease	mental disorders	NA	NA	NA	NA	2429	6	2423
289.5	Diseases of spleen	hematopoietic	NA	NA	NA	NA	2338	6	2332
289.3	Personal history of diseases of blood and blood-forming organs	hematopoietic	NA	NA	NA	NA	2338	6	2332
313.1	Attention deficit hyperactivity disorder	mental disorders	NA	NA	NA	NA	2968	6	2962
224.1	Benign neoplasm of eye, uveal	neoplasms	NA	NA	NA	NA	3032	6	3026
555.21	Ulcerative colitis (chronic)	digestive	NA	NA	NA	NA	1914	6	1908
242.3	Exophthalmos	endocrine/metabolic	NA	NA	NA	NA	2706	6	2700
420.21	Acute pericarditis	circulatory system	NA	NA	NA	NA	2283	6	2277
300.8	Acute reaction to stress	mental disorders	NA	NA	NA	NA	1938	6	1932
961.1	Poisoning/allergy of sulfonamides	injuries & poisonings	NA	NA	NA	NA	2215	6	2209
498	Acute bronchospasm	respiratory	NA	NA	NA	NA	2253	6	2247
974	Poisoning by water, mineral, and uric acid metabolism drugs	injuries & poisonings	NA	NA	NA	NA	2215	6	2209
604.3	Peyronie's disease	genitourinary	NA	NA	NA	NA	1546	6	1540
575.9	Nonspecific abnormal findings on radiological and other examination of biliary tract	digestive	NA	NA	NA	NA	2883	6	2877
573.4	Acute and subacute necrosis of liver	digestive	NA	NA	NA	NA	2290	6	2284
191.1	Cancer of brain and nervous system	neoplasms	NA	NA	NA	NA	3032	6	3026
525.1	Loss of teeth or edentulism	digestive	NA	NA	NA	NA	2681	6	2675
871.1	Open wound of hand except finger(s)	injuries & poisonings	NA	NA	NA	NA	2633	6	2627
172.1	Melanomas of skin, dx or hx	neoplasms	NA	NA	NA	NA	2899	6	2893
750	Digestive congenital anomalies	congenital anomalies	NA	NA	NA	NA	2950	6	2944
204.1	Lymphoid leukemia	neoplasms	NA	NA	NA	NA	2932	6	2926
253.4	Anterior pituitary disorders	endocrine/metabolic	NA	NA	NA	NA	2523	6	2517
368.1	Amblyopia	sense organs	NA	NA	NA	NA	2649	6	2643
378.5	Paralytic strabismus	sense organs	NA	NA	NA	NA	2555	6	2549
327.5	Parasomnia	neurological	NA	NA	NA	NA	1938	6	1932
250.11	Type 1 diabetes with ketoacidosis	endocrine/metabolic	NA	NA	NA	NA	1463	6	1457
297.2	Suicide or self-inflicted injury	mental disorders	NA	NA	NA	NA	1938	6	1932
363.3	Chorioretinal scars	sense organs	NA	NA	NA	NA	2478	6	2472
224	Benign neoplasm of eye	neoplasms	NA	NA	NA	NA	3032	6	3026
802	Fracture of pelvis	injuries & poisonings	NA	NA	NA	NA	2726	7	2719
352.1	Trigeminal nerve disorders [CN5]	neurological	NA	NA	NA	NA	2583	7	2576
609.2	Abnormal spermatozoa	genitourinary	NA	NA	NA	NA	1547	7	1540
327.71	Restless legs syndrome	neurological	NA	NA	NA	NA	1939	7	1932
430.1	Subarachnoid hemorrhage	circulatory system	NA	NA	NA	NA	2461	7	2454
695.41	Cutaneous lupus erythematosus	dermatologic	NA	NA	NA	NA	2540	7	2533
756.5	Congenital osteodystrophies	congenital anomalies	NA	NA	NA	NA	3011	7	3004
291.4	Specific nonpsychotic mental disorders due to brain damage	mental disorders	NA	NA	NA	NA	2430	7	2423
530.12	Ulcer of esophagus	digestive	NA	NA	NA	NA	1809	7	1802
722.8	Postlaminectomy syndrome	musculoskeletal	NA	NA	NA	NA	2454	7	2447
187.2	Malignant neoplasm of testis	neoplasms	NA	NA	NA	NA	2577	7	2570
187.1	Malignant neoplasm of unspecified male genital organ	neoplasms	NA	NA	NA	NA	2577	7	2570
274.21	Chondrocalcinosis	endocrine/metabolic	NA	NA	NA	NA	2578	7	2571
579.2	Splenomegaly	digestive	NA	NA	NA	NA	2395	7	2388
275.1	Disorders of iron metabolism	hematopoietic	NA	NA	NA	NA	2398	7	2391
198.3	Secondary malignant neoplasm of digestive systems	neoplasms	NA	NA	NA	NA	2647	7	2640
519.1	Tracheostomy complications	respiratory	NA	NA	NA	NA	2818	7	2811
282.8	Other hemoglobinopathies	hematopoietic	NA	NA	NA	NA	1614	7	1607
442.3	Aneurysm of artery of lower extremity	circulatory system	NA	NA	NA	NA	2314	7	2307
262	Mineral deficiency NEC	endocrine/metabolic	NA	NA	NA	NA	2162	7	2155
288.3	Eosinophilia	hematopoietic	NA	NA	NA	NA	2339	7	2332
471	Nasal polyps	respiratory	NA	NA	NA	NA	2066	7	2059
245	Thyroiditis	endocrine/metabolic	NA	NA	NA	NA	2707	7	2700
743.13	Other specified osteoporosis	musculoskeletal	NA	NA	NA	NA	2901	7	2894
290.16	Vascular dementia	mental disorders	NA	NA	NA	NA	2430	7	2423
346	Abnormal findings on study of brain and/or nervous system	neurological	NA	NA	NA	NA	2431	7	2424
425.8	Other cardiomyopathy	circulatory system	NA	NA	NA	NA	2284	7	2277
520.2	Disturbances in tooth eruption	digestive	NA	NA	NA	NA	2682	7	2675
306	Other mental disorder	mental disorders	NA	NA	NA	NA	1939	7	1932
870.1	Open wound or laceration of eye or eyelid	injuries & poisonings	NA	NA	NA	NA	2634	7	2627
172.22	Squamous cell carcinoma	neoplasms	NA	NA	NA	NA	2900	7	2893
53.1	Herpes zoster with nervous system complications	infectious diseases	NA	NA	NA	NA	2163	7	2156
364.1	Corneal opacity	sense organs	NA	NA	NA	NA	2479	7	2472
362.8	Retinal hemorrhage/ischemia	sense organs	NA	NA	NA	NA	2372	7	2365
364.4	Corneal degenerations	sense organs	NA	NA	NA	NA	2479	7	2472
38.2	Gram positive septicemia	infectious diseases	NA	NA	NA	NA	2314	7	2307
747.13	Congenital anomalies of great vessels	congenital anomalies	NA	NA	NA	NA	2937	8	2929
565.1	Anal and rectal polyp	digestive	NA	NA	NA	NA	2531	8	2523
327.6	Circadian rhythm sleep disorder	neurological	NA	NA	NA	NA	1940	8	1932
613	Other nonmalignant breast conditions	genitourinary	NA	NA	NA	NA	3055	8	3047
283	Acquired hemolytic anemias	hematopoietic	NA	NA	NA	NA	1615	8	1607
90.2	Gonococcal infections	infectious diseases	NA	NA	NA	NA	2977	8	2969
151	Cancer of stomach	neoplasms	NA	NA	NA	NA	2766	8	2758
70.9	Hepatitis NOS	infectious diseases	NA	NA	NA	NA	2164	8	2156
733.8	Malunion and nonunion of fracture	musculoskeletal	NA	NA	NA	NA	2535	8	2527
743.21	Pathologic fracture of vertebrae	musculoskeletal	NA	NA	NA	NA	2902	8	2894
313	Pervasive developmental disorders	mental disorders	NA	NA	NA	NA	2970	8	2962
604.1	Redundant prepuce and phimosis/BXO	genitourinary	NA	NA	NA	NA	1548	8	1540
574.2	Calculus of bile duct	digestive	NA	NA	NA	NA	2885	8	2877
344	Other paralytic syndromes	neurological	NA	NA	NA	NA	2432	8	2424
379.5	Disorders of iris and ciliary body	sense organs	NA	NA	NA	NA	2557	8	2549
803.3	Fracture of clavicle or scapula	injuries & poisonings	NA	NA	NA	NA	2727	8	2719
836	Traumatic arthropathy	injuries & poisonings	NA	NA	NA	NA	2887	8	2879
442.4	Arterial dissection	circulatory system	NA	NA	NA	NA	2315	8	2307
442.2	Aneurysm of iliac artery	circulatory system	NA	NA	NA	NA	2315	8	2307
497	Bronchitis	respiratory	NA	NA	NA	NA	2255	8	2247
540.11	Acute appendicitis	digestive	NA	NA	NA	NA	3066	8	3058
520	Disorders of tooth development	digestive	NA	NA	NA	NA	2683	8	2675
429.9	Cardiac complications, not elsewhere classified	circulatory system	NA	NA	NA	NA	1913	8	1905
907	Injuries to the nervous system	injuries & poisonings	NA	NA	NA	NA	3058	8	3050
480.12	Pseudomonal pneumonia	respiratory	NA	NA	NA	NA	2332	8	2324
202.22	Reticulosarcoma	neoplasms	NA	NA	NA	NA	2934	8	2926
333.1	Essential tremor	neurological	NA	NA	NA	NA	2433	9	2424
872	Traumatic amputation	injuries & poisonings	NA	NA	NA	NA	2636	9	2627
281.12	Other vitamin B12 deficiency anemia	hematopoietic	NA	NA	NA	NA	1616	9	1607
446.9	Arteritis NOS	circulatory system	NA	NA	NA	NA	2316	9	2307
724.1	Disorders of sacrum	musculoskeletal	NA	NA	NA	NA	2456	9	2447
715.1	Sacroiliitis NEC	musculoskeletal	NA	NA	NA	NA	2657	9	2648
259	Other endocrine disorders	endocrine/metabolic	NA	NA	NA	NA	2526	9	2517
370	Keratitis	sense organs	NA	NA	NA	NA	2650	9	2641
759	Other and unspecified congenital anomalies	congenital anomalies	NA	NA	NA	NA	3001	9	2992
519.8	Other diseases of respiratory system, NEC	respiratory	NA	NA	NA	NA	2820	9	2811
573.1	Chronic passive congestion of liver	digestive	NA	NA	NA	NA	2293	9	2284
363	Chorioretinal inflammations, scars, and other disorders of choroid	sense organs	NA	NA	NA	NA	2481	9	2472
289.8	Polycythemia vera, secondary	hematopoietic	NA	NA	NA	NA	2320	9	2311
300.4	Dysthymic disorder	mental disorders	NA	NA	NA	NA	1941	9	1932
724.8	Other symptoms referable to back	musculoskeletal	NA	NA	NA	NA	2456	9	2447
440.9	Atherosclerosis of aorta	circulatory system	NA	NA	NA	NA	2316	9	2307
495.11	Chronic obstructive asthma with exacerbation	respiratory	NA	NA	NA	NA	2256	9	2247
286.7	Other and unspecified coagulation defects	hematopoietic	NA	NA	NA	NA	2132	9	2123
145.2	Cancer of tongue	neoplasms	NA	NA	NA	NA	3038	9	3029
333.4	Torsion dystonia	neurological	NA	NA	NA	NA	2433	9	2424
599.1	Urinary obstruction	genitourinary	NA	NA	NA	NA	1878	9	1869
331.1	Hydrocephalus	neurological	NA	NA	NA	NA	2433	9	2424
374.1	Ectropion or entropion	sense organs	NA	NA	NA	NA	2650	9	2641
348.9	Other conditions of brain, NOS	neurological	NA	NA	NA	NA	2433	9	2424
149.1	Cancer of oropharynx	neoplasms	NA	NA	NA	NA	3038	9	3029
274.2	Crystal arthropathies	endocrine/metabolic	NA	NA	NA	NA	2580	9	2571
215	Other benign neoplasm of connective and other soft tissue	neoplasms	NA	NA	NA	NA	2932	9	2923
527.2	Sialoadenitis	digestive	NA	NA	NA	NA	2873	9	2864
149.4	Cancer of larynx	neoplasms	NA	NA	NA	NA	3038	9	3029
727.5	Rupture of synovium	musculoskeletal	NA	NA	NA	NA	2122	9	2113
860	Bone marrow or stem cell transplant	neoplasms	NA	NA	NA	NA	3069	9	3060
286.81	Primary hypercoagulable state	hematopoietic	NA	NA	NA	NA	2133	10	2123
588.1	Renal osteodystrophy	genitourinary	NA	NA	NA	NA	1366	10	1356
335	Multiple sclerosis	neurological	NA	NA	NA	NA	2434	10	2424
170.1	Bone cancer	neoplasms	NA	NA	NA	NA	3053	10	3043
287.32	Secondary thrombocytopenia	hematopoietic	NA	NA	NA	NA	2133	10	2123
386.2	Peripheral or central vertigo	sense organs	NA	NA	NA	NA	2356	10	2346
281.9	Deficiency anemias	hematopoietic	NA	NA	NA	NA	1617	10	1607
441	Vascular insufficiency of intestine	circulatory system	NA	NA	NA	NA	2317	10	2307
411.9	Other acute and subacute forms of ischemic heart disease	circulatory system	NA	NA	NA	NA	1935	10	1925
388	Other disorders of ear	sense organs	NA	NA	NA	NA	2747	10	2737
349	Other and unspecified disorders of the nervous system	neurological	NA	NA	NA	NA	2434	10	2424
555.2	Ulcerative colitis	digestive	NA	NA	NA	NA	1918	10	1908
270.38	Other specified disorders of plasma protein metabolism	endocrine/metabolic	NA	NA	NA	NA	2603	10	2593
353	Nerve root and plexus disorders	neurological	NA	NA	NA	NA	2586	10	2576
603.2	Spermatocele	genitourinary	NA	NA	NA	NA	1550	10	1540
575.8	Other disorders of biliary tract	digestive	NA	NA	NA	NA	2887	10	2877
459.1	Hemorrhage NOS	circulatory system	NA	NA	NA	NA	2053	10	2043
536.8	Dyspepsia and other specified disorders of function of stomach	digestive	NA	NA	NA	NA	2557	10	2547
756	Other congenital musculoskeletal anomalies	congenital anomalies	NA	NA	NA	NA	3014	10	3004
346.1	Nonspecific abnormal findings on radiological and other examination of skull and head	neurological	NA	NA	NA	NA	2434	10	2424
701.4	Keloid scar	dermatologic	NA	NA	NA	NA	2789	10	2779
359.2	Myopathy	neurological	NA	NA	NA	NA	2773	10	2763
300.12	Agorophobia, social phobia, and panic disorder	mental disorders	NA	NA	NA	NA	1942	10	1932
505	Other pulmonary inflamation or edema	respiratory	NA	NA	NA	NA	2281	10	2271
735.1	Flat foot	musculoskeletal	NA	NA	NA	NA	2724	10	2714
537.1	Lesions of stomach and duodenum	digestive	NA	NA	NA	NA	2557	10	2547
279.1	Immunity deficiency	endocrine/metabolic	NA	NA	NA	NA	2725	11	2714
150	Cancer of esophagus	neoplasms	NA	NA	NA	NA	2769	11	2758
253.1	Pituitary hyperfunction	endocrine/metabolic	NA	NA	NA	NA	2528	11	2517
480.3	Pneumonia due to fungus (mycoses)	respiratory	NA	NA	NA	NA	2335	11	2324
592.2	Urethritis and urethral syndrome	genitourinary	NA	NA	NA	NA	2112	11	2101
225.1	Benign neoplasm of brain, cranial nerves, meninges	neoplasms	NA	NA	NA	NA	3037	11	3026
741.2	Stiffness of joint	musculoskeletal	NA	NA	NA	NA	2547	11	2536
535.2	Atrophic gastritis	digestive	NA	NA	NA	NA	2558	11	2547
451	Phlebitis and thrombophlebitis	circulatory system	NA	NA	NA	NA	1720	11	1709
303	Psychogenic and somatoform disorders	mental disorders	NA	NA	NA	NA	1943	11	1932
503	Pulmonary congestion and hypostasis	respiratory	NA	NA	NA	NA	2282	11	2271
191	Malignant and unknown neoplasms of brain and nervous system	neoplasms	NA	NA	NA	NA	3037	11	3026
559	Ileostomy status	digestive	NA	NA	NA	NA	1919	11	1908
8.6	Viral Enteritis	infectious diseases	NA	NA	NA	NA	2844	11	2833
331	Other cerebral degenerations	neurological	NA	NA	NA	NA	2435	11	2424
556.11	Angiodysplasia of intestine (without mention of hemorrhage)	digestive	NA	NA	NA	NA	1919	11	1908
994.1	Systemic inflammatory response syndrome (SIRS)	injuries & poisonings	NA	NA	NA	NA	2635	11	2624
536.7	Complications of gastrostomy, colostomy and enterostomy	digestive	NA	NA	NA	NA	2558	11	2547
568	Other disorders of peritoneum	digestive	NA	NA	NA	NA	2534	11	2523
345.11	Generalized convulsive epilepsy	neurological	NA	NA	NA	NA	2435	11	2424
201	Hodgkin's disease	neoplasms	NA	NA	NA	NA	2937	11	2926
286.8	Hypercoagulable state	hematopoietic	NA	NA	NA	NA	2134	11	2123
530.3	Stricture and stenosis of esophagus	digestive	NA	NA	NA	NA	1813	11	1802
368.9	Subjective visual disturbances	sense organs	NA	NA	NA	NA	2654	11	2643
952	Spinal cord injury without evidence of spinal bone injury	injuries & poisonings	NA	NA	NA	NA	3075	11	3064
209	Neuroendocrine tumors	neoplasms	NA	NA	NA	NA	3072	11	3061
327.7	Sleep related movement disorders	neurological	NA	NA	NA	NA	1943	11	1932
362.26	Macular puckering of retina	sense organs	NA	NA	NA	NA	2377	12	2365
117.4	Aspergillosis	infectious diseases	NA	NA	NA	NA	2431	12	2419
110.2	Dermatomycoses	infectious diseases	NA	NA	NA	NA	2431	12	2419
189.4	Malignant neoplasm of other urinary organs	neoplasms	NA	NA	NA	NA	2891	12	2879
747.2	Congenital anomalies of peripheral vascular system	congenital anomalies	NA	NA	NA	NA	2941	12	2929
281.1	Megaloblastic anemia	hematopoietic	NA	NA	NA	NA	1619	12	1607
701.2	Scar conditions and fibrosis of skin	dermatologic	NA	NA	NA	NA	2791	12	2779
731	Osteitis deformans and osteopathies associated with other disorders classified elsewhere	musculoskeletal	NA	NA	NA	NA	2539	12	2527
212	Benign neoplasm of respiratory and intrathoracic organs	neoplasms	NA	NA	NA	NA	3068	12	3056
474.2	Chronic tonsillitis and adenoiditis	respiratory	NA	NA	NA	NA	2071	12	2059
350.6	Disturbances of sensation of smell and taste	neurological	NA	NA	NA	NA	2586	12	2574
601.8	Other inflammatory disorders of male genital organs	genitourinary	NA	NA	NA	NA	1887	12	1875
958	Certain early complications of trauma or procedure	injuries & poisonings	NA	NA	NA	NA	3031	12	3019
809	Fracture of unspecified bones	injuries & poisonings	NA	NA	NA	NA	2731	12	2719
972	Poisoning by agents primarily affecting the cardiovascular system	injuries & poisonings	NA	NA	NA	NA	2221	12	2209
41.9	Infection with drug-resistant microorganisms	infectious diseases	NA	NA	NA	NA	2319	12	2307
276.42	Alkalosis	endocrine/metabolic	NA	NA	NA	NA	1736	12	1724
149.5	Hx of malignant neoplasm of oral cavity and pharynx	neoplasms	NA	NA	NA	NA	3041	12	3029
817	Concussion	injuries & poisonings	NA	NA	NA	NA	2934	12	2922
225	Benign neoplasm of brain and other parts of nervous system	neoplasms	NA	NA	NA	NA	3038	12	3026
282.9	Other hereditary hemolytic anemias	hematopoietic	NA	NA	NA	NA	1619	12	1607
780	Hypothermia/Chills	symptoms	NA	NA	NA	NA	2984	12	2972
362.27	Drusen (degenerative) of retina	sense organs	NA	NA	NA	NA	2377	12	2365
530.5	Disorders of esophageal motility	digestive	NA	NA	NA	NA	1814	12	1802
530.9	Heartburn	digestive	NA	NA	NA	NA	1814	12	1802
315	Develomental delays and disorders	mental disorders	NA	NA	NA	NA	2974	12	2962
569.2	Gastrointestinal complications	digestive	NA	NA	NA	NA	2535	12	2523
260.1	Cachexia	endocrine/metabolic	NA	NA	NA	NA	2168	13	2155
535.6	Duodenitis	digestive	NA	NA	NA	NA	2560	13	2547
535.8	Other specified gastritis	digestive	NA	NA	NA	NA	2560	13	2547
611.3	Lump or mass in breast	genitourinary	NA	NA	NA	NA	2986	13	2973
501	Pneumonitis due to inhalation of food or vomitus	respiratory	NA	NA	NA	NA	2284	13	2271
736	Other acquired deformities of limbs	musculoskeletal	NA	NA	NA	NA	2727	13	2714
709	Diffuse diseases of connective tissue	dermatologic	NA	NA	NA	NA	2547	13	2534
540	Appendiceal conditions	digestive	NA	NA	NA	NA	3071	13	3058
803.1	Fracture of humerus	injuries & poisonings	NA	NA	NA	NA	2732	13	2719
564.1	Irritable Bowel Syndrome	digestive	NA	NA	NA	NA	1921	13	1908
527.7	Disturbance of salivary secretion	digestive	NA	NA	NA	NA	2877	13	2864
478	Throat pain	respiratory	NA	NA	NA	NA	2072	13	2059
704.1	Alopecia	dermatologic	NA	NA	NA	NA	2823	13	2810
964.1	Anticoagulants causing adverse effects	injuries & poisonings	NA	NA	NA	NA	2222	13	2209
540.1	Appendicitis	digestive	NA	NA	NA	NA	3071	13	3058
573.5	Jaundice (not of newborn)	digestive	NA	NA	NA	NA	2297	13	2284
170.2	Cancer of connective tissue	neoplasms	NA	NA	NA	NA	3056	13	3043
580.2	Nephrotic syndrome without mention of glomerulonephritis	genitourinary	NA	NA	NA	NA	1369	13	1356
601.12	Chronic prostatitis	genitourinary	NA	NA	NA	NA	1888	13	1875
564.9	Personal history of diseases of digestive system	digestive	NA	NA	NA	NA	1921	13	1908
433.5	Cerebral aneurysm	circulatory system	NA	NA	NA	NA	2467	13	2454
362.6	Peripheral retinal degenerations	sense organs	NA	NA	NA	NA	2378	13	2365
513.31	Apnea	respiratory	NA	NA	NA	NA	2874	13	2861
159	Malignant neoplasm of other and ill-defined sites within the digestive organs and peritoneum	neoplasms	NA	NA	NA	NA	2771	13	2758
263	Other nutritional deficiency	endocrine/metabolic	NA	NA	NA	NA	2168	13	2155
594.2	Calculus of lower urinary tract	genitourinary	NA	NA	NA	NA	2856	14	2842
261.41	Rickets or osteomalacia	endocrine/metabolic	NA	NA	NA	NA	2169	14	2155
747.12	Valvular heart disease/ heart chambers	congenital anomalies	NA	NA	NA	NA	2943	14	2929
292.2	Mild cognitive impairment	mental disorders	NA	NA	NA	NA	2437	14	2423
840.2	Rotator cuff (capsule) sprain	injuries & poisonings	NA	NA	NA	NA	2477	14	2463
611	Abnormal findings on mammogram or breast exam	genitourinary	NA	NA	NA	NA	2987	14	2973
964	Poisoning by agents primarily affecting blood constituents	injuries & poisonings	NA	NA	NA	NA	2223	14	2209
599.7	Urethral discharge	genitourinary	NA	NA	NA	NA	1883	14	1869
364	Corneal opacity and other disorders of cornea	sense organs	NA	NA	NA	NA	2486	14	2472
285.22	Anemia in neoplastic disease	hematopoietic	NA	NA	NA	NA	1621	14	1607
696.41	Psoriasis vulgaris	dermatologic	NA	NA	NA	NA	2500	14	2486
704.8	Other specified diseases of hair and hair follicles	dermatologic	NA	NA	NA	NA	2824	14	2810
857	Mechanical complication of unspecified genitourinary device, implant, and graft	injuries & poisonings	NA	NA	NA	NA	2326	14	2312
575.1	Cholangitis	digestive	NA	NA	NA	NA	2891	14	2877
110.13	Dermatophytosis of the body	infectious diseases	NA	NA	NA	NA	2433	14	2419
800.2	Fracture of unspecified part of femur	injuries & poisonings	NA	NA	NA	NA	2733	14	2719
994.21	Septic shock	injuries & poisonings	NA	NA	NA	NA	2638	14	2624
381.2	Eustachian tube disorders	sense organs	NA	NA	NA	NA	2837	14	2823
246.7	Abnormal results of function study of thyroid	endocrine/metabolic	NA	NA	NA	NA	2714	14	2700
41.4	E. coli	infectious diseases	NA	NA	NA	NA	2322	15	2307
531.3	Duodenal ulcer	digestive	NA	NA	NA	NA	2901	15	2886
394.1	Mitral valve stenosis and aortic valve stenosis	circulatory system	NA	NA	NA	NA	2390	15	2375
458.2	Iatrogenic hypotension	circulatory system	NA	NA	NA	NA	2058	15	2043
871.3	Open wound of foot except toe(s) alone	injuries & poisonings	NA	NA	NA	NA	2642	15	2627
145	Cancer of mouth	neoplasms	NA	NA	NA	NA	3044	15	3029
522.5	Periapical abscess	digestive	NA	NA	NA	NA	2690	15	2675
359	Muscular dystrophies and other myopathies	neurological	NA	NA	NA	NA	2778	15	2763
250.14	Type 1 diabetes with neurological manifestations	endocrine/metabolic	NA	NA	NA	NA	1472	15	1457
320	Meningitis	neurological	NA	NA	NA	NA	3026	15	3011
711.1	Pyogenic arthritis	musculoskeletal	NA	NA	NA	NA	2573	15	2558
743.2	Pathologic fracture	musculoskeletal	NA	NA	NA	NA	2909	15	2894
573.3	Hepatomegaly	digestive	NA	NA	NA	NA	2299	15	2284
70.4	Chronic hepatitis	infectious diseases	NA	NA	NA	NA	2171	15	2156
350.3	Lack of coordination	neurological	NA	NA	NA	NA	2589	15	2574
556.1	Ulceration of intestine	digestive	NA	NA	NA	NA	1923	15	1908
277.7	Dysmetabolic syndrome X	endocrine/metabolic	NA	NA	NA	NA	2820	15	2805
772.4	Rhabdomyolysis	symptoms	NA	NA	NA	NA	2650	15	2635
504.1	Idiopathic fibrosing alveolitis	respiratory	NA	NA	NA	NA	2286	15	2271
700	Corns and callosities	dermatologic	NA	NA	NA	NA	2794	15	2779
253.2	Pituitary hypofunction	endocrine/metabolic	NA	NA	NA	NA	2532	15	2517
425.12	Other hypertrophic cardiomyopathy	circulatory system	NA	NA	NA	NA	2292	15	2277
598	Abnormal findings on examination of urine	genitourinary	NA	NA	NA	NA	3036	15	3021
377.1	Optic atrophy	sense organs	NA	NA	NA	NA	2564	15	2549
580.31	Nephritis and nephropathy in diseases classified elsewhere	genitourinary	NA	NA	NA	NA	1371	15	1356
707.3	Chronic ulcer of unspecified site	dermatologic	NA	NA	NA	NA	2837	15	2822
592.11	Acute cystitis	genitourinary	NA	NA	NA	NA	2116	15	2101
801.1	Fracture of foot	injuries & poisonings	NA	NA	NA	NA	2734	15	2719
522	Diseases of pulp and periapical tissues	digestive	NA	NA	NA	NA	2690	15	2675
715	Other inflammatory spondylopathies	musculoskeletal	NA	NA	NA	NA	2663	15	2648
277.51	Lipoprotein disorders	endocrine/metabolic	NA	NA	NA	NA	2821	16	2805
737.3	Kyphoscoliosis and scoliosis	musculoskeletal	NA	NA	NA	NA	2730	16	2714
574.3	Cholecystitis without cholelithiasis	digestive	NA	NA	NA	NA	2893	16	2877
575.2	Obstruction of bile duct	digestive	NA	NA	NA	NA	2893	16	2877
771.2	Cramp of limb	symptoms	NA	NA	NA	NA	2285	16	2269
377.3	Optic neuritis/neuropathy	sense organs	NA	NA	NA	NA	2565	16	2549
295.3	Psychosis	mental disorders	NA	NA	NA	NA	1948	16	1932
342	Hemiplegia	neurological	NA	NA	NA	NA	2440	16	2424
740.12	Osteoarthrosis, localized, secondary	musculoskeletal	NA	NA	NA	NA	2180	16	2164
193	Thyroid cancer	neoplasms	NA	NA	NA	NA	3013	16	2997
800.1	Fracture of neck of femur	injuries & poisonings	NA	NA	NA	NA	2735	16	2719
722.9	Other and unspecified disc disorder	musculoskeletal	NA	NA	NA	NA	2463	16	2447
10	Tuberculosis	infectious diseases	NA	NA	NA	NA	2323	16	2307
624	Symptoms involving female genital tract	genitourinary	NA	NA	NA	NA	3030	16	3014
531.1	Hemorrhage from gastrointestinal ulcer	digestive	NA	NA	NA	NA	2902	16	2886
560.1	Paralytic ileus	digestive	NA	NA	NA	NA	1924	16	1908
227.1	Benign neoplasm of adrenal gland	neoplasms	NA	NA	NA	NA	3013	16	2997
696.4	Psoriasis	dermatologic	NA	NA	NA	NA	2503	17	2486
573.7	Abnormal results of function study of liver	digestive	NA	NA	NA	NA	2301	17	2284
947	Urticaria	injuries & poisonings	NA	NA	NA	NA	2410	17	2393
300.11	Generalized anxiety disorder	mental disorders	NA	NA	NA	NA	1949	17	1932
727.4	Ganglion and cyst of synovium, tendon, and bursa	musculoskeletal	NA	NA	NA	NA	2130	17	2113
474	Acute and chronic tonsillitis	respiratory	NA	NA	NA	NA	2076	17	2059
426.23	Second degree AV block	circulatory system	NA	NA	NA	NA	1398	17	1381
711	Arthropathy associated with infections	musculoskeletal	NA	NA	NA	NA	2575	17	2558
496.3	Bronchiectasis	respiratory	NA	NA	NA	NA	2264	17	2247
425.11	Hypertrophic obstructive cardiomyopathy	circulatory system	NA	NA	NA	NA	2294	17	2277
530.13	Barrett's esophagus	digestive	NA	NA	NA	NA	1819	17	1802
571.81	Portal hypertension	digestive	NA	NA	NA	NA	2301	17	2284
695.42	Systemic lupus erythematosus	dermatologic	NA	NA	NA	NA	2550	17	2533
609.1	Infertility, male	genitourinary	NA	NA	NA	NA	1557	17	1540
187	Cancer of other male genital organs	neoplasms	NA	NA	NA	NA	2588	18	2570
555.1	Regional enteritis	digestive	NA	NA	NA	NA	1926	18	1908
211	Benign neoplasm of other parts of digestive system	neoplasms	NA	NA	NA	NA	2812	18	2794
624.9	stress incontinence, female	genitourinary	NA	NA	NA	NA	3032	18	3014
426.8	Other cardiac conduction disorders	circulatory system	NA	NA	NA	NA	1399	18	1381
473.3	Paralysis/spasm of vocal cords or larynx	respiratory	NA	NA	NA	NA	2077	18	2059
374.3	Ptosis of eyelid	sense organs	NA	NA	NA	NA	2659	18	2641
475.9	Postnasal drip	respiratory	NA	NA	NA	NA	2077	18	2059
204.4	Multiple myeloma	neoplasms	NA	NA	NA	NA	2944	18	2926
728	Disorders of muscle, ligament, and fascia	musculoskeletal	NA	NA	NA	NA	2131	18	2113
172.2	Other non-epithelial cancer of skin	neoplasms	NA	NA	NA	NA	2911	18	2893
703	Diseases of nail, NOS	dermatologic	NA	NA	NA	NA	2828	18	2810
446	Polyarteritis nodosa and allied conditions	circulatory system	NA	NA	NA	NA	2325	18	2307
702.2	Seborrheic keratosis	dermatologic	NA	NA	NA	NA	3005	18	2987
706.8	Other specified diseases of sebaceous glands	dermatologic	NA	NA	NA	NA	2565	18	2547
198.5	Secondary malignancy of brain/spine	neoplasms	NA	NA	NA	NA	2659	19	2640
737	Curvature of spine	musculoskeletal	NA	NA	NA	NA	2733	19	2714
395.3	Nonrheumatic tricuspid valve disorders	circulatory system	NA	NA	NA	NA	2394	19	2375
696	Psoriasis and related disorders	dermatologic	NA	NA	NA	NA	2505	19	2486
277.5	Other disorders of lipoid metabolism	endocrine/metabolic	NA	NA	NA	NA	2824	19	2805
378	Strabismus and other disorders of binocular eye movements	sense organs	NA	NA	NA	NA	2568	19	2549
580.32	Nephritis and nephropathy with pathological lesion	genitourinary	NA	NA	NA	NA	1375	19	1356
596.1	Bladder neck obstruction	genitourinary	NA	NA	NA	NA	2702	19	2683
599.8	Other symptoms involving urinary system	genitourinary	NA	NA	NA	NA	1888	19	1869
690	Erythematosquamous dermatosis	dermatologic	NA	NA	NA	NA	2563	19	2544
240	Simple and unspecified goiter	endocrine/metabolic	NA	NA	NA	NA	2719	19	2700
362.23	Cystoid macular degeneration of retina	sense organs	NA	NA	NA	NA	2384	19	2365
965.1	Opiates and related narcotics causing adverse effects in therapeutic use	injuries & poisonings	NA	NA	NA	NA	2228	19	2209
324	Other CNS infection and poliomyelitis	neurological	NA	NA	NA	NA	3030	19	3011
686.1	Carbuncle and furuncle	dermatologic	NA	NA	NA	NA	2456	19	2437
772.2	Spasm of muscle	symptoms	NA	NA	NA	NA	2654	19	2635
690.1	Seborrheic dermatitis	dermatologic	NA	NA	NA	NA	2563	19	2544
803.2	Fracture of radius and ulna	injuries & poisonings	NA	NA	NA	NA	2738	19	2719
735.21	Hammer toe (acquired)	musculoskeletal	NA	NA	NA	NA	2733	19	2714

### Sheet: 12. AFR OUD Women
phecode	description	group	beta	SE	OR	p	n_total	n_cases	n_controls
801	Fracture of ankle and foot	injuries & poisonings	0.308368	0.104652	1.3612	0.00321288	4631	117	4514
372	Disorders of conjunctiva	sense organs	-0.54733	0.187106	0.578492	0.00344186	4142	36	4106
627	Menopausal and postmenopausal disorders	genitourinary	0.1414	0.0553947	1.15188	0.0106928	3316	484	2832
792	Abnormal Papanicolaou smear of cervix and cervical HPV	symptoms	0.142636	0.0563025	1.15331	0.0112967	3432	469	2963
716	Other arthropathies	musculoskeletal	-0.194216	0.079816	0.82348	0.0149621	4369	220	4149
364	Corneal opacity and other disorders of cornea	sense organs	0.439698	0.181125	1.55224	0.0151995	4298	40	4258
333	Extrapyramidal disease and abnormal movement disorders	neurological	-0.455102	0.189168	0.634383	0.0161367	4275	35	4240
271.3	Intestinal disaccharidase deficiencies and disaccharide malabsorption	endocrine/metabolic	-0.140815	0.061585	0.86865	0.0222246	4635	363	4272
654.1	Abnormality of organs and soft tissues of pelvis complicating pregnancy, childbirth, or the puerperium	pregnancy complications	0.21992	0.0962955	1.24598	0.0223832	4719	165	4554
701.4	Keloid scar	dermatologic	-0.439953	0.192886	0.644067	0.0225547	4586	34	4552
628	Ovarian cyst	genitourinary	0.179682	0.0788754	1.19684	0.0227236	3053	221	2832
271	Disorders of carbohydrate transport and metabolism	endocrine/metabolic	-0.138815	0.0614391	0.870389	0.0238593	4637	365	4272
300.12	Agorophobia, social phobia, and panic disorder	mental disorders	-0.332734	0.147653	0.716961	0.0242282	2619	57	2562
275.53	Disorders of phosphorus metabolism	endocrine/metabolic	0.283349	0.125942	1.32757	0.0244589	4307	84	4223
290	Delirium dementia and amnestic and other cognitive disorders	mental disorders	-0.349237	0.156777	0.705226	0.0259073	4256	65	4191
465	Acute upper respiratory infections of multiple or unspecified sites	respiratory	0.0933416	0.0419399	1.09784	0.0260407	3946	918	3028
272.11	Hypercholesterolemia	endocrine/metabolic	-0.132195	0.0596752	0.87617	0.0267438	3407	552	2855
723	Other disorders of cervical region	musculoskeletal	-0.49492	0.225554	0.60962	0.0282181	3916	24	3892
193	Thyroid cancer	neoplasms	0.26944	0.123843	1.30923	0.029581	5003	85	4918
681.1	Cellulitis and abscess of fingers/toes	dermatologic	-0.398402	0.184736	0.671392	0.0310364	3959	34	3925
573.2	Liver replaced by transplant	digestive	-0.520335	0.241887	0.594321	0.0314643	4196	21	4175
287.31	Primary thrombocytopenia	hematopoietic	-0.556698	0.260027	0.573098	0.0322802	4145	20	4125
599.5	Frequency of urination and polyuria	genitourinary	0.122984	0.0575898	1.13087	0.0327181	3590	431	3159
740	Osteoarthrosis	musculoskeletal	-0.0853675	0.0400775	0.918175	0.0331667	4658	1330	3328
716.9	Arthropathy NOS	musculoskeletal	-0.176889	0.0836198	0.837872	0.0343957	4350	201	4149
275.51	Hypocalcemia	endocrine/metabolic	0.329469	0.15585	1.39023	0.0345148	4276	53	4223
740.1	Osteoarthritis; localized	musculoskeletal	-0.09371	0.0446373	0.910547	0.0357849	4291	963	3328
612.2	Hypertrophy of breast (Gynecomastia)	genitourinary	0.389051	0.185456	1.47558	0.0359221	3716	39	3677
735.1	Flat foot	musculoskeletal	-0.333561	0.160626	0.716368	0.0378357	4470	48	4422
854	Complications of cardiac/vascular device, implant, and graft	injuries & poisonings	0.190635	0.0919982	1.21002	0.0382504	4491	160	4331
450	Noninfectious disorders of lymphatic channels	circulatory system	0.292475	0.142117	1.33974	0.0395922	5065	66	4999
350.2	Abnormality of gait	neurological	-0.184974	0.0899107	0.831126	0.0396561	4411	170	4241
346.1	Nonspecific abnormal findings on radiological and other examination of skull and head	neurological	-0.485329	0.238365	0.615494	0.0417423	4262	22	4240
512.9	Other dyspnea	respiratory	-0.0995561	0.0489672	0.905239	0.0420405	2823	790	2033
277.5	Other disorders of lipoid metabolism	endocrine/metabolic	0.478597	0.235422	1.61381	0.0420592	4735	23	4712
350	Abnormal movement	neurological	-0.127852	0.0629317	0.879984	0.0421948	4599	358	4241
276.41	Acidosis	endocrine/metabolic	0.203028	0.100839	1.22511	0.0440747	3431	135	3296
740.9	Osteoarthrosis NOS	musculoskeletal	-0.107957	0.0537287	0.897666	0.0445058	3938	610	3328
38.3	Bacteremia	infectious diseases	0.272255	0.137073	1.31292	0.0470101	4182	65	4117
535	Gastritis and duodenitis	digestive	-0.14284	0.0722245	0.866893	0.0479609	4377	263	4114
686.1	Carbuncle and furuncle	dermatologic	-0.271017	0.137369	0.762604	0.0485061	3989	64	3925
751.2	Congenital anomalies of urinary system	congenital anomalies	-0.358274	0.181688	0.698882	0.0486194	5007	38	4969
442.11	Abdominal aortic aneurysm	circulatory system	-0.459321	0.233522	0.631712	0.0491913	4330	25	4305
599	Other symptoms/disorders or the urinary system	genitourinary	0.0752516	0.0383616	1.07816	0.0498044	4332	1173	3159
743.9	Osteopenia or other disorder of bone and cartilage	musculoskeletal	0.199739	0.102028	1.22108	0.050266	4605	136	4469
740.11	Osteoarthrosis, localized, primary	musculoskeletal	-0.0893787	0.0456598	0.914499	0.0502897	4224	896	3328
627.1	Postmenopausal bleeding	genitourinary	0.169844	0.0870371	1.18512	0.0510092	3005	173	2832
636.8	Cervical incompetence	pregnancy complications	0.337225	0.173025	1.40105	0.0512955	4427	46	4381
624	Symptoms involving female genital tract	genitourinary	0.203742	0.105111	1.22598	0.0525819	3924	117	3807
709	Diffuse diseases of connective tissue	dermatologic	-0.190654	0.0986341	0.826418	0.0532431	3878	131	3747
736	Other acquired deformities of limbs	musculoskeletal	0.337574	0.174644	1.40154	0.0532458	4465	43	4422
110	Dermatophytosis / Dermatomycosis	infectious diseases	0.157248	0.0814083	1.17029	0.0534086	3788	199	3589
575	Other biliary tract disease	digestive	0.287887	0.149491	1.33361	0.0541314	4726	57	4669
290.1	Dementias	mental disorders	-0.343311	0.178639	0.709417	0.0546291	4241	50	4191
38.1	Gram negative septicemia	infectious diseases	0.402732	0.211426	1.49591	0.0568012	4146	29	4117
277.51	Lipoprotein disorders	endocrine/metabolic	0.478686	0.251664	1.61395	0.0571598	4732	20	4712
275.5	Disorders of calcium/phosphorus metabolism	endocrine/metabolic	0.169945	0.0895038	1.18524	0.0575985	4394	171	4223
636	Early or threatened labor; hemorrhage in early pregnancy	pregnancy complications	0.138622	0.0744464	1.14869	0.0625977	4673	292	4381
278.3	Localized adiposity	endocrine/metabolic	0.349735	0.188415	1.41869	0.0634254	2095	38	2057
772.2	Spasm of muscle	symptoms	-0.208475	0.113403	0.811821	0.0660091	4410	99	4311
276.4	Acid-base balance disorder	endocrine/metabolic	0.156351	0.0850889	1.16924	0.0661363	3489	193	3296
367.9	Blindness and low vision	sense organs	0.290687	0.159803	1.33735	0.0689057	4001	57	3944
79	Viral infection	infectious diseases	0.134777	0.0757452	1.14428	0.0751833	3774	223	3551
427.21	Atrial fibrillation	circulatory system	-0.132603	0.0745397	0.875813	0.0752469	3012	290	2722
401.21	Hypertensive heart disease	circulatory system	-0.190492	0.107284	0.826552	0.0758017	2112	199	1913
626.1	Irregular menstrual cycle/bleeding	genitourinary	0.0847341	0.0478726	1.08843	0.0767284	3589	757	2832
817	Concussion	injuries & poisonings	-0.368369	0.208399	0.691862	0.0771257	4998	28	4970
454.1	Varicose veins of lower extremity	circulatory system	0.247677	0.140158	1.28105	0.0772074	3418	65	3353
653	Problems associated with amniotic cavity and membranes	pregnancy complications	0.199604	0.113007	1.22092	0.077347	4667	113	4554
614.3	Pelvic inflammatory disease (PID)	genitourinary	0.270356	0.1532	1.31043	0.0776092	3747	56	3691
362.2	Degeneration of macula and posterior pole of retina	sense organs	0.218741	0.124783	1.24451	0.0796074	4188	86	4102
110.1	Dermatophytosis	infectious diseases	0.148998	0.0849986	1.16067	0.0796114	3771	182	3589
785	Abdominal pain	symptoms	0.059644	0.0340252	1.06146	0.0796132	4335	2123	2212
415.1	Acute pulmonary heart disease	circulatory system	0.148874	0.0849484	1.16053	0.0796831	4454	179	4275
597	Other disorders of urethra and urinary tract	genitourinary	0.36184	0.206479	1.43597	0.0797005	4768	28	4740
751.21	Cystic kidney disease	congenital anomalies	-0.3532	0.20155	0.702436	0.0797019	5000	31	4969
131	Protozoan infection	infectious diseases	0.200606	0.114977	1.22214	0.0810282	4582	102	4480
250.25	Diabetes type 2 with peripheral circulatory disorders	endocrine/metabolic	0.2755	0.158349	1.31719	0.0818895	2798	55	2743
401.1	Essential hypertension	circulatory system	-0.0738518	0.0424585	0.928809	0.0819661	4673	2760	1913
275.1	Disorders of iron metabolism	hematopoietic	0.413564	0.237813	1.5122	0.0820286	4245	22	4223
593	Hematuria	genitourinary	-0.119006	0.0688751	0.887802	0.0840138	3553	280	3273
625	Pain and other symptoms associated with female genital organs	genitourinary	0.113453	0.0661653	1.12014	0.0864007	4117	310	3807
635.2	Antepartum hemorrhage, abruptio placentae, and placenta previa	pregnancy complications	-0.217713	0.127523	0.804356	0.0877757	4470	89	4381
706.1	Acne	dermatologic	0.205012	0.120151	1.22754	0.0879562	4129	89	4040
401	Hypertension	circulatory system	-0.0717347	0.0422575	0.930778	0.0895906	4744	2831	1913
277.7	Dysmetabolic syndrome X	endocrine/metabolic	-0.361877	0.213595	0.696368	0.0902233	4739	27	4712
38	Septicemia	infectious diseases	0.124349	0.0735152	1.13241	0.0907455	4366	249	4117
801.1	Fracture of foot	injuries & poisonings	0.38323	0.228671	1.46702	0.093758	4538	24	4514
228	Hemangioma and lymphangioma, any site	neoplasms	-0.406197	0.242917	0.666179	0.0944924	5120	22	5098
351	Other peripheral nerve disorders	neurological	-0.0925591	0.0553677	0.911595	0.0945801	4458	475	3983
530.3	Stricture and stenosis of esophagus	digestive	0.411009	0.246447	1.50834	0.0953673	2667	21	2646
474	Acute and chronic tonsillitis	respiratory	0.234272	0.14119	1.26399	0.0970608	2777	63	2714
782	Symptoms involving skin and other integumentary tissue	symptoms	0.0986608	0.0595152	1.10369	0.0973693	4155	424	3731
514.2	Solitary pulmonary nodule	respiratory	0.127449	0.077003	1.13593	0.0979009	4619	227	4392
415.11	Pulmonary embolism and infarction, acute	circulatory system	0.141086	0.0852656	1.15152	0.0979934	4452	177	4275
599.4	Urinary incontinence	genitourinary	0.105771	0.0639442	1.11157	0.0981028	3515	356	3159
459.9	Circulatory disease NEC	circulatory system	-0.147415	0.089306	0.862936	0.0988063	3948	163	3785
654	Other and unspecified complications of birth; puerperium affecting management of mother	pregnancy complications	0.150898	0.0917077	1.16288	0.0998832	4737	183	4554
286.9	Abnormal coagulation profile	hematopoietic	0.221259	0.134705	1.24765	0.100477	4198	73	4125
427.7	Tachycardia NOS	circulatory system	-0.121412	0.0743299	0.885669	0.102381	2975	253	2722
627.2	Symptomatic menopause	genitourinary	0.149903	0.0918719	1.16172	0.102752	2986	154	2832
555.1	Regional enteritis	digestive	0.310372	0.192058	1.36393	0.106087	3176	35	3141
379.9	Pain, swelling or discharge of eye	sense organs	0.198348	0.122796	1.21939	0.106253	4134	84	4050
612	Breast conditions, congenital or relating to hormones	genitourinary	0.225047	0.13961	1.25238	0.106969	3743	66	3677
242	Thyrotoxicosis with or without goiter	endocrine/metabolic	-0.130394	0.0809279	0.877749	0.107128	4026	200	3826
112	Candidiasis	infectious diseases	0.0956699	0.0594762	1.1004	0.107716	3989	400	3589
619.4	Noninflammatory disorders of vagina	genitourinary	0.112052	0.0699355	1.11857	0.109107	3918	282	3636
474.2	Chronic tonsillitis and adenoiditis	respiratory	0.260605	0.162952	1.29771	0.109759	2760	46	2714
458.1	Orthostatic hypotension	circulatory system	-0.289586	0.182152	0.748574	0.111879	3822	37	3785
599.3	Dysuria	genitourinary	0.109682	0.0690516	1.11592	0.112196	3440	281	3159
227.3	Benign neoplasm of pituitary gland and craniopharyngeal duct (pouch)	neoplasms	0.309184	0.195686	1.36231	0.114106	4954	36	4918
455	Hemorrhoids	circulatory system	0.122913	0.077997	1.13079	0.115057	3586	233	3353
586	Other disorders of the kidney and ureters	genitourinary	-0.113935	0.0725677	0.892316	0.116402	3699	256	3443
433.5	Cerebral aneurysm	circulatory system	0.220324	0.140929	1.24648	0.117967	4435	68	4367
276.14	Hypopotassemia	endocrine/metabolic	-0.093525	0.0599015	0.910715	0.11845	3704	408	3296
272.13	Mixed hyperlipidemia	endocrine/metabolic	-0.0894968	0.0579058	0.914391	0.122211	3471	616	2855
345	Epilepsy, recurrent seizures, convulsions	neurological	-0.119512	0.0774794	0.887354	0.122954	4456	216	4240
702.2	Seborrheic keratosis	dermatologic	0.244812	0.158918	1.27738	0.123439	4967	50	4917
593.2	Microscopic hematuria	genitourinary	-0.167697	0.109536	0.84561	0.125776	3381	108	3273
782.3	Edema	symptoms	0.0757322	0.0495167	1.07867	0.126159	4407	676	3731
561	Symptoms involving digestive system	digestive	0.0815665	0.0535586	1.08499	0.127774	3642	501	3141
701	Other hypertrophic and atrophic conditions of skin	dermatologic	-0.144711	0.0951346	0.865273	0.128231	4694	142	4552
429.1	Heart transplant/surgery	circulatory system	0.230777	0.151788	1.25958	0.128414	3987	54	3933
272.1	Hyperlipidemia	endocrine/metabolic	-0.0618903	0.0407109	0.939986	0.128451	4690	1835	2855
288.2	Elevated white blood cell count	hematopoietic	0.15711	0.103599	1.17012	0.129386	4073	112	3961
180.1	Cervical cancer	neoplasms	-0.270068	0.178509	0.763328	0.130304	3003	40	2963
272.12	Hyperglyceridemia	endocrine/metabolic	-0.256826	0.17108	0.773503	0.133304	2897	42	2855
280	Iron deficiency anemias	hematopoietic	0.0720975	0.0480997	1.07476	0.133895	3071	715	2356
368.2	Diplopia and disorders of binocular vision	sense organs	-0.282085	0.188393	0.75421	0.13431	4251	34	4217
722.1	Displacement of intervertebral disc	musculoskeletal	-0.14836	0.0991439	0.862121	0.134546	4025	133	3892
654.2	Rhesus isoimmunization in pregnancy	pregnancy complications	-0.251392	0.168391	0.777717	0.135462	4603	49	4554
626.12	Excessive or frequent menstruation	genitourinary	0.103546	0.0693987	1.1091	0.135687	3127	295	2832
276	Disorders of fluid, electrolyte, and acid-base balance	endocrine/metabolic	-0.0603313	0.0408828	0.941453	0.140021	4414	1118	3296
722.7	Intervertebral disc disorder with myelopathy	musculoskeletal	0.335613	0.2304	1.3988	0.145213	3915	23	3892
250.21	Type 2 diabetes with ketoacidosis	endocrine/metabolic	0.288454	0.198329	1.33436	0.14583	2775	32	2743
751	Genitourinary congenital anomalies	congenital anomalies	-0.226192	0.155993	0.797565	0.147053	5020	51	4969
694.2	Other dyschromia	dermatologic	0.18078	0.124738	1.19815	0.147259	3887	82	3805
525	Other diseases of the teeth and supporting structures	digestive	0.186704	0.129074	1.20527	0.148042	4413	76	4337
427.2	Atrial fibrillation and flutter	circulatory system	-0.101537	0.0714279	0.903448	0.155162	3040	318	2722
227	Benign neoplasm of other endocrine glands and related structures	neoplasms	0.199284	0.140428	1.22053	0.155865	4984	66	4918
420.2	Pericarditis	circulatory system	0.181897	0.128312	1.19949	0.156302	4594	78	4516
327.7	Sleep related movement disorders	neurological	-0.193531	0.136534	0.824045	0.156351	3159	68	3091
420.3	Endocarditis	circulatory system	0.31481	0.222446	1.37	0.157003	4541	25	4516
496.2	Chronic bronchitis	respiratory	-0.125181	0.0885411	0.882338	0.157417	3462	178	3284
362	Other retinal disorders	sense organs	0.116611	0.0825133	1.12368	0.157585	4304	202	4102
427	Cardiac dysrhythmias	circulatory system	-0.0554994	0.0393717	0.946013	0.15865	4035	1313	2722
721	Spondylosis and allied disorders	musculoskeletal	-0.0835129	0.0593678	0.919879	0.159516	4291	399	3892
800.3	Fracture of tibia and fibula	injuries & poisonings	-0.256815	0.185326	0.773511	0.165824	4548	34	4514
626	Disorders of menstruation and other abnormal bleeding from female genital tract	genitourinary	0.058947	0.0426211	1.06072	0.166651	3905	1073	2832
471	Nasal polyps	respiratory	-0.331578	0.242368	0.71779	0.171289	2735	21	2714
71	Human immunodeficiency virus [HIV] disease	infectious diseases	-0.1631	0.119813	0.849506	0.173421	3644	93	3551
721.1	Spondylosis without myelopathy	musculoskeletal	-0.0841543	0.0618671	0.919289	0.173753	4250	358	3892
272	Disorders of lipoid metabolism	endocrine/metabolic	-0.0551282	0.0405939	0.946364	0.17445	4701	1846	2855
286.2	Encounter for long-term (current) use of anticoagulants	hematopoietic	-0.0842829	0.0622065	0.919171	0.175453	4490	365	4125
250.13	Type 1 diabetes with ophthalmic manifestations	endocrine/metabolic	0.305174	0.225338	1.35686	0.175643	2767	24	2743
622.1	Polyp of corpus uteri	genitourinary	0.188549	0.139619	1.2075	0.176869	4764	64	4700
946	Anaphylactic shock NOS	injuries & poisonings	0.215907	0.160536	1.24099	0.178653	3505	52	3453
578.1	Hematemesis	digestive	-0.30706	0.228321	0.735606	0.178671	4176	23	4153
313	Pervasive developmental disorders	mental disorders	0.287007	0.21428	1.33243	0.18044	5012	27	4985
743.1	Osteoporosis	musculoskeletal	-0.117118	0.0876724	0.88948	0.181595	4652	183	4469
805	Fracture of vertebral column without mention of spinal cord injury	injuries & poisonings	0.249535	0.187029	1.28343	0.182136	4550	36	4514
71.1	HIV infection, symptomatic	infectious diseases	-0.168064	0.126009	0.8453	0.182287	3634	83	3551
709.2	Sicca syndrome	dermatologic	-0.190337	0.143691	0.826681	0.185295	3807	60	3747
362.23	Cystoid macular degeneration of retina	sense organs	0.316368	0.239602	1.37213	0.186706	4125	23	4102
514	Abnormal findings examination of lungs	respiratory	0.0829895	0.0631383	1.08653	0.188709	4751	359	4392
296.1	Bipolar	mental disorders	0.116775	0.0889666	1.12387	0.189329	2740	178	2562
362.4	Retinal vascular changes and abnomalities	sense organs	0.230112	0.175457	1.25874	0.189688	4146	44	4102
427.6	Premature beats	circulatory system	0.140297	0.107197	1.15062	0.19061	2839	117	2722
250.41	Impaired fasting glucose	endocrine/metabolic	0.124968	0.0956131	1.13311	0.191205	2886	143	2743
369	Infection of the eye	sense organs	0.147603	0.113045	1.15905	0.191653	4208	102	4106
454	Varicose veins	circulatory system	0.177526	0.136068	1.19426	0.192	3421	68	3353
353	Nerve root and plexus disorders	neurological	-0.290215	0.222684	0.748103	0.192486	4007	24	3983
377.3	Optic neuritis/neuropathy	sense organs	-0.287617	0.220706	0.750049	0.192518	4077	27	4050
512.1	Wheezing	respiratory	-0.140008	0.10756	0.869352	0.193031	2145	112	2033
41.8	H. pylori	infectious diseases	0.208522	0.160259	1.23186	0.193204	4168	51	4117
259	Other endocrine disorders	endocrine/metabolic	-0.302637	0.233534	0.738867	0.195011	4334	22	4312
244.2	Acquired hypothyroidism	endocrine/metabolic	-0.142108	0.110176	0.867527	0.197111	3932	106	3826
530.2	Esophageal bleeding (varices/hemorrhage)	digestive	-0.261893	0.203339	0.769593	0.197759	2678	32	2646
702	Degenerative skin conditions and other dermatoses	dermatologic	0.197839	0.153803	1.21877	0.198333	4448	53	4395
428.4	Heart failure with preserved EF [Diastolic heart failure]	circulatory system	-0.0881234	0.0685358	0.915648	0.198513	4264	331	3933
530.5	Disorders of esophageal motility	digestive	0.26659	0.209411	1.30551	0.203002	2674	28	2646
275.6	Hypercalcemia	endocrine/metabolic	-0.129593	0.102027	0.878453	0.204019	4349	126	4223
687	Symptoms affecting skin	dermatologic	0.0659285	0.0521014	1.06815	0.205732	3535	543	2992
649.1	Diabetes or abnormal glucose tolerance complicating pregnancy	pregnancy complications	0.1287	0.101818	1.13735	0.206222	4295	142	4153
635	Hemorrhage during pregnancy; childbirth and postpartum	pregnancy complications	-0.144023	0.113952	0.865868	0.206271	4493	112	4381
350.1	Abnormal involuntary movements	neurological	-0.136935	0.108489	0.872027	0.206877	4349	108	4241
586.4	Stricture/obstruction of ureter	genitourinary	-0.275381	0.219146	0.759283	0.208896	3467	24	3443
342	Hemiplegia	neurological	-0.252342	0.201169	0.776979	0.209705	4270	30	4240
280.1	Iron deficiency anemias, unspecified or not due to blood loss	hematopoietic	0.0640653	0.0512166	1.06616	0.210982	2972	616	2356
771	Musculoskeletal symptoms referable to limbs	symptoms	0.0870514	0.0699948	1.09095	0.213616	3951	285	3666
622	Polyp of female genital organs	genitourinary	0.150999	0.121582	1.16299	0.214257	4784	84	4700
580.3	Nephritis and nephropathy without mention of glomerulonephritis	genitourinary	0.153743	0.123866	1.16619	0.214529	3524	81	3443
610.1	Cystic mastopathy	genitourinary	0.208062	0.167962	1.23129	0.215441	3722	45	3677
204	Leukemia	neoplasms	0.228738	0.1849	1.25701	0.216052	5011	37	4974
411.1	Unstable angina (intermediate coronary syndrome)	circulatory system	-0.157386	0.127328	0.854374	0.216435	4146	82	4064
180.3	Cervical intraepithelial neoplasia [CIN] [Cervical dysplasia]	neoplasms	0.126041	0.102047	1.13433	0.216786	3093	130	2963
994	Sepsis and SIRS	injuries & poisonings	0.0856018	0.0693925	1.08937	0.217356	4956	280	4676
70.3	Viral hepatitis C	infectious diseases	0.116335	0.0944075	1.12337	0.217849	3697	146	3551
252.1	Hyperparathyroidism	endocrine/metabolic	-0.11891	0.0965398	0.887887	0.218052	4452	140	4312
174.1	Breast cancer [female]	neoplasms	0.0812836	0.0661076	1.08468	0.21886	4036	330	3706
70	Viral hepatitis	infectious diseases	0.0998821	0.0812821	1.10504	0.219135	3752	201	3551
174	Breast cancer	neoplasms	0.0804396	0.0659376	1.08376	0.222489	4038	332	3706
427.3	Other specified cardiac dysrhythmias	circulatory system	-0.105183	0.0864018	0.90016	0.223465	2910	188	2722
726.3	Bursitis	musculoskeletal	0.208465	0.171259	1.23179	0.22351	3232	42	3190
110.11	Dermatophytosis of nail	infectious diseases	0.175266	0.14455	1.19156	0.225326	3649	60	3589
411.4	Coronary atherosclerosis	circulatory system	-0.0679639	0.0561006	0.934294	0.225717	4612	548	4064
496.1	Emphysema	respiratory	-0.121507	0.100352	0.885585	0.225966	3417	133	3284
792.1	Papanicolaou smear of cervix or vagina with atypical squamous cells	symptoms	0.0902864	0.0748789	1.09449	0.227908	3210	247	2963
962.3	Hormones and synthetic substitutes causing adverse effects in therapeutic use	injuries & poisonings	0.264692	0.219602	1.30303	0.228078	3765	25	3740
647.1	Infections of genitourinary tract during pregnancy	pregnancy complications	0.13601	0.113801	1.14569	0.232025	4824	108	4716
481	Influenza	respiratory	-0.115656	0.0970514	0.890781	0.233378	4017	130	3887
184	Cancer of other female genital organs	neoplasms	0.176541	0.148309	1.19308	0.233905	3887	62	3825
367.8	Hypermetropia	sense organs	-0.119655	0.100846	0.887227	0.235421	4075	131	3944
562.1	Diverticulosis	digestive	0.0975383	0.0823664	1.10245	0.236334	3353	212	3141
348	Other conditions of brain	neurological	-0.0909334	0.0768139	0.913079	0.236487	4467	227	4240
709.7	Unspecified diffuse connective tissue disease	dermatologic	-0.180104	0.152554	0.835183	0.237764	3799	52	3747
90	Sexually transmitted infections (not HIV or hepatitis)	infectious diseases	0.192296	0.162954	1.21203	0.237976	4996	48	4948
305.2	Eating disorder	mental disorders	-0.277897	0.235659	0.757375	0.238306	2585	23	2562
414	Other forms of chronic heart disease	circulatory system	-0.122137	0.103589	0.885027	0.238379	4187	123	4064
300.4	Dysthymic disorder	mental disorders	0.192822	0.163619	1.21267	0.238604	2610	48	2562
362.27	Drusen (degenerative) of retina	sense organs	0.225729	0.192981	1.25324	0.242124	4138	36	4102
686	Other local infections of skin and subcutaneous tissue	dermatologic	-0.151622	0.129634	0.859313	0.242158	3998	73	3925
522.5	Periapical abscess	digestive	0.245261	0.210299	1.27796	0.243513	4366	29	4337
572	Ascites (non malignant)	digestive	-0.177992	0.15274	0.836949	0.243884	4229	54	4175
642.1	Preeclampsia and eclampsia	pregnancy complications	0.134257	0.11601	1.14369	0.247155	4796	100	4696
420	Carditis	circulatory system	0.12196	0.105537	1.12971	0.247838	4630	114	4516
599.8	Other symptoms involving urinary system	genitourinary	0.216747	0.187719	1.24203	0.248241	3196	37	3159
698	Pruritus and related conditions	dermatologic	0.0861665	0.0747572	1.08999	0.249067	4546	240	4306
555	Inflammatory bowel disease and other gastroenteritis and colitis	digestive	0.17796	0.154509	1.19478	0.249412	3195	54	3141
306.1	Mental disorders durring/after pregnancy	mental disorders	0.124425	0.108822	1.1325	0.25288	2683	121	2562
788	Syncope and collapse	symptoms	-0.0757594	0.0662635	0.927039	0.252912	4772	305	4467
378	Strabismus and other disorders of binocular eye movements	sense organs	0.203502	0.17807	1.22569	0.253113	4090	40	4050
465.2	Acute pharyngitis	respiratory	0.109356	0.0961213	1.11556	0.255251	3167	139	3028
614	Inflammatory diseases of female pelvic organs	genitourinary	0.0604478	0.0531351	1.06231	0.255277	4240	549	3691
619	Noninflammatory female genital disorders	genitourinary	0.0544744	0.0479485	1.05599	0.255914	4311	675	3636
705.8	Hyperhidrosis	dermatologic	-0.151315	0.133189	0.859577	0.255918	4112	72	4040
286.81	Primary hypercoagulable state	hematopoietic	-0.184087	0.162509	0.831864	0.257308	4172	47	4125
428.2	Heart failure NOS	circulatory system	0.187844	0.166294	1.20665	0.258648	3981	48	3933
276.1	Electrolyte imbalance	endocrine/metabolic	-0.0517498	0.0458487	0.949566	0.259021	4116	820	3296
740.2	Osteoarthrosis, generalized	musculoskeletal	-0.103798	0.0929724	0.901407	0.264234	3493	165	3328
174.11	Malignant neoplasm of female breast	neoplasms	0.0742474	0.0669916	1.07707	0.267728	4024	318	3706
536.8	Dyspepsia and other specified disorders of function of stomach	digestive	-0.165176	0.149061	0.847745	0.267816	4169	55	4114
418	Nonspecific chest pain	circulatory system	0.0400244	0.0361217	1.04084	0.267843	4308	1599	2709
870.3	Other open wound of head and face	injuries & poisonings	0.258495	0.234475	1.29498	0.27027	4564	22	4542
276.5	Hypovolemia	endocrine/metabolic	-0.0753606	0.0690302	0.927409	0.274963	3594	298	3296
560.4	Other intestinal obstruction	digestive	-0.14138	0.130088	0.868159	0.277122	3217	76	3141
316	Substance addiction and disorders	mental disorders	0.0729204	0.0673022	1.07564	0.278596	3492	303	3189
611	Abnormal findings on mammogram or breast exam	genitourinary	0.0568379	0.0524803	1.05848	0.278794	4201	524	3677
293.1	Swelling, mass, or lump in head and neck [Space-occupying lesion, intracranial NOS]	mental disorders	-0.0969168	0.0896042	0.907631	0.279426	4718	169	4549
495.1	Chronic obstructive asthma	respiratory	-0.143729	0.133365	0.866123	0.281162	3356	72	3284
989	Toxic effect of other substances, chiefly nonmedicinal as to source	injuries & poisonings	0.156744	0.145477	1.1697	0.281278	4996	62	4934
535.9	Gastritis and duodenitis, NOS	digestive	-0.13771	0.127967	0.871352	0.281868	4190	76	4114
722.6	Degeneration of intervertebral disc	musculoskeletal	-0.0732268	0.068148	0.92939	0.282587	4190	298	3892
345.3	Convulsions	neurological	-0.107939	0.100489	0.897682	0.282758	4369	129	4240
990	Effects radiation NOS	injuries & poisonings	0.140401	0.130866	1.15074	0.283333	4613	77	4536
636.3	Hemorrhage in early pregnancy	pregnancy complications	0.109963	0.102799	1.11624	0.284758	4516	135	4381
522	Diseases of pulp and periapical tissues	digestive	0.219253	0.20502	1.24515	0.284879	4368	31	4337
550.6	Incisional hernia	digestive	-0.118659	0.111485	0.88811	0.287171	4500	99	4401
795	Other and nonspecific abnormal cytological, histological and immunological findings	symptoms	-0.219009	0.205813	0.803315	0.287276	5040	28	5012
242.3	Exophthalmos	endocrine/metabolic	-0.246398	0.231635	0.781611	0.28745	3850	24	3826
610	Benign mammary dysplasias	genitourinary	0.124946	0.1177	1.13309	0.288433	3767	90	3677
580	Nephritis; nephrosis; renal sclerosis	genitourinary	0.10717	0.101909	1.11312	0.292969	3566	123	3443
366.2	Senile cataract	sense organs	-0.0610079	0.0580624	0.940816	0.293382	4511	530	3981
496	Chronic airway obstruction	respiratory	-0.0623196	0.0593245	0.939583	0.293494	3722	438	3284
41.2	Streptococcus infection	infectious diseases	0.197658	0.188643	1.21855	0.294734	4150	33	4117
621	Endometrial hyperplasia	genitourinary	-0.185266	0.177241	0.830884	0.295897	4738	38	4700
428	Congestive heart failure; nonhypertensive	circulatory system	-0.0506189	0.0484868	0.950641	0.296498	4681	748	3933
289	Other diseases of blood and blood-forming organs	hematopoietic	0.0854532	0.0819266	1.08921	0.296927	4153	192	3961
170.2	Cancer of connective tissue	neoplasms	-0.252799	0.24267	0.776624	0.297533	5137	22	5115
721.2	Spondylosis with myelopathy	musculoskeletal	0.170609	0.163895	1.18603	0.297893	3940	48	3892
251	Other disorders of pancreatic internal secretion	endocrine/metabolic	0.20142	0.196985	1.22314	0.306538	4345	33	4312
994.2	Sepsis	injuries & poisonings	0.0749299	0.0733152	1.07781	0.306769	4925	249	4676
211	Benign neoplasm of other parts of digestive system	neoplasms	-0.197129	0.193228	0.821085	0.307637	4823	35	4788
585.2	Renal failure NOS	genitourinary	0.190796	0.187324	1.21021	0.308425	3481	38	3443
395.6	Heart valve replaced	circulatory system	-0.130339	0.128002	0.877797	0.308555	4308	80	4228
790.1	Elevated sedimentation rate	symptoms	0.175058	0.172695	1.19132	0.310733	4302	45	4257
357	Inflammatory and toxic neuropathy	neurological	-0.105805	0.104477	0.8996	0.3112	4737	115	4622
53	Herpes zoster	infectious diseases	-0.120751	0.119538	0.886255	0.312426	3639	88	3551
965	Poisoning by analgesics, antipyretics, and antirheumatics	injuries & poisonings	0.128099	0.126873	1.13667	0.312656	3821	81	3740
624.9	stress incontinence, female	genitourinary	0.144566	0.143242	1.15554	0.312857	3867	60	3807
313.1	Attention deficit hyperactivity disorder	mental disorders	0.240573	0.238667	1.27198	0.313462	5007	22	4985
626.11	Absent or infrequent menstruation	genitourinary	-0.105232	0.104506	0.900116	0.31396	2956	124	2832
478	Throat pain	respiratory	0.155259	0.154552	1.16796	0.315103	2770	56	2714
783	Fever of unknown origin	symptoms	0.0665919	0.0664419	1.06886	0.316219	4515	296	4219
798	Malaise and fatigue	symptoms	0.0420642	0.0420639	1.04296	0.317306	4179	960	3219
963	Poisoning by primarily systemic agents	injuries & poisonings	-0.122839	0.12284	0.884406	0.317316	3825	85	3740
562	Diverticulosis and diverticulitis	digestive	0.073558	0.0739593	1.07633	0.319944	3410	269	3141
710.1	Osteomyelitis	musculoskeletal	0.144425	0.145644	1.15537	0.321379	4212	63	4149
710	Osteomyelitis, periostitis, and other infections involving bone	musculoskeletal	0.144425	0.145644	1.15537	0.321379	4212	63	4149
282.9	Other hereditary hemolytic anemias	hematopoietic	0.239991	0.243022	1.27124	0.323384	2376	20	2356
433.11	Occlusion of cerebral arteries, with cerebral infarction	circulatory system	-0.219448	0.222855	0.802962	0.324765	4392	25	4367
250.24	Type 2 diabetes with neurological manifestations	endocrine/metabolic	0.0763358	0.0776468	1.07932	0.32555	2978	235	2743
252	Disorders of parathyroid gland	endocrine/metabolic	-0.0926305	0.0945338	0.91153	0.327152	4460	148	4312
427.8	Sinoatrial node dysfunction (Bradycardia)	circulatory system	-0.163991	0.167902	0.84875	0.328716	2770	48	2722
371.1	Uveitis, noninfectious or NOS	sense organs	0.137653	0.141125	1.14758	0.329364	4172	66	4106
395.2	Nonrheumatic aortic valve disorders	circulatory system	-0.0973252	0.100136	0.907261	0.331084	4367	139	4228
475.9	Postnasal drip	respiratory	-0.149941	0.154431	0.860759	0.331585	2766	52	2714
411	Ischemic Heart Disease	circulatory system	-0.0488869	0.0503945	0.952289	0.332005	4761	697	4064
804	Fracture of hand or wrist	injuries & poisonings	0.141628	0.146049	1.15215	0.332183	4573	59	4514
379.2	Disorders of vitreous body	sense organs	-0.0957574	0.098832	0.908684	0.3326	4186	136	4050
706	Diseases of sebaceous glands	dermatologic	0.0705698	0.0729397	1.07312	0.33329	4290	250	4040
255.21	Glucocorticoid deficiency	endocrine/metabolic	-0.234382	0.242351	0.79106	0.333486	4333	21	4312
288.11	Neutropenia	hematopoietic	-0.169428	0.175485	0.844147	0.334303	3999	38	3961
286.8	Hypercoagulable state	hematopoietic	-0.153192	0.159098	0.857965	0.335608	4174	49	4125
963.1	Antineoplastic and immunosuppressive drugs causing adverse effects	injuries & poisonings	-0.119275	0.124772	0.887563	0.339097	3822	82	3740
427.5	Arrhythmia (cardiac) NOS	circulatory system	-0.185856	0.195289	0.830393	0.341252	2756	34	2722
275	Disorders of mineral metabolism	endocrine/metabolic	0.0517959	0.0544839	1.05316	0.341776	4705	482	4223
334	Degenerative disease of the spinal cord	neurological	-0.182141	0.192407	0.833484	0.343821	4276	36	4240
369.5	Conjunctivitis, infectious	sense organs	0.134584	0.142171	1.14406	0.343823	4170	64	4106
382	Otalgia	sense organs	0.101114	0.106941	1.1064	0.344395	4490	113	4377
634.3	Ectopic pregnancy	pregnancy complications	-0.165606	0.175224	0.84738	0.344603	4423	42	4381
433.3	Cerebral ischemia	circulatory system	-0.0640696	0.0678967	0.93794	0.345357	4677	310	4367
41.4	E. coli	infectious diseases	0.154433	0.163675	1.167	0.345409	4164	47	4117
375	Disorders of lacrimal system	sense organs	0.111031	0.117934	1.11743	0.346465	4145	95	4050
426.9	Cardiac pacemaker/device in situ	circulatory system	-0.0728989	0.0775631	0.929695	0.347286	2964	242	2722
728.7	Fasciitis	musculoskeletal	0.118421	0.126026	1.12572	0.347394	3274	84	3190
386.9	Dizziness and giddiness (Light-headedness and vertigo)	sense organs	-0.0458143	0.0489832	0.955219	0.34963	4254	636	3618
365.11	Primary open angle glaucoma	sense organs	-0.103592	0.110775	0.901593	0.34971	4371	113	4258
743.11	Osteoporosis NOS	musculoskeletal	-0.0859714	0.0920412	0.91762	0.350276	4638	169	4469
707.1	Decubitus ulcer	dermatologic	-0.145253	0.155577	0.864803	0.350488	4947	54	4893
496.21	Obstructive chronic bronchitis	respiratory	-0.0948267	0.101723	0.909531	0.351229	3418	134	3284
706.8	Other specified diseases of sebaceous glands	dermatologic	-0.226179	0.243836	0.797576	0.353622	4061	21	4040
414.2	ASCVD	circulatory system	-0.176848	0.190929	0.837907	0.354316	4098	34	4064
741	Symptoms and disorders of the joints	musculoskeletal	-0.0604959	0.0654471	0.941298	0.355305	4434	332	4102
858	Complication of internal orthopedic device	injuries & poisonings	-0.112126	0.121538	0.893931	0.356237	4415	84	4331
250.22	Type 2 diabetes with renal manifestations	endocrine/metabolic	0.0652818	0.0709365	1.06746	0.357424	3053	310	2743
707.3	Chronic ulcer of unspecified site	dermatologic	0.193507	0.210958	1.2135	0.358999	4923	30	4893
871	Open wounds of extremities	injuries & poisonings	0.0951204	0.103808	1.09979	0.359506	4658	116	4542
611.3	Lump or mass in breast	genitourinary	0.0620222	0.0678215	1.06399	0.360459	3966	289	3677
433.31	Transient cerebral ischemia	circulatory system	-0.0618995	0.0685957	0.939977	0.366854	4669	302	4367
359	Muscular dystrophies and other myopathies	neurological	0.206221	0.22894	1.22902	0.367713	4647	25	4622
479	Other upper respiratory disease	respiratory	0.0696386	0.0775612	1.07212	0.369264	2935	221	2714
440	Atherosclerosis	circulatory system	-0.0847506	0.0948772	0.918741	0.371715	4453	148	4305
429.3	Symptoms involving cardiovascular system	circulatory system	-0.107437	0.12166	0.898133	0.377188	4022	89	3933
255.2	Adrenal hypofunction	endocrine/metabolic	-0.209301	0.237062	0.811151	0.377294	4334	22	4312
359.2	Myopathy	neurological	0.212547	0.240807	1.23682	0.377429	4645	23	4622
939	Atopic/contact dermatitis due to other or unspecified	dermatologic	0.0548653	0.0623639	1.0564	0.378989	3811	358	3453
559	Ileostomy status	digestive	0.221536	0.251962	1.24799	0.37927	3161	20	3141
727.5	Rupture of synovium	musculoskeletal	0.223769	0.255049	1.25078	0.380295	3211	21	3190
634.1	Missed abortion/Hydatidiform mole	pregnancy complications	0.160616	0.184171	1.17423	0.383153	4418	37	4381
599.9	Other abnormality of urination	genitourinary	0.0839126	0.0962914	1.08753	0.383512	3294	135	3159
571.51	Cirrhosis of liver without mention of alcohol	digestive	0.0897387	0.103336	1.09389	0.385168	4294	119	4175
965.1	Opiates and related narcotics causing adverse effects in therapeutic use	injuries & poisonings	-0.126362	0.146078	0.881296	0.387023	3799	59	3740
170	Cancer of bone and connective tissue	neoplasms	-0.186959	0.216303	0.829478	0.387403	5141	26	5115
614.52	Vaginitis and vulvovaginitis	genitourinary	0.0567378	0.0657043	1.05838	0.387845	4029	338	3691
282.5	Sickle cell anemia	hematopoietic	0.0846424	0.0980261	1.08833	0.387881	2495	139	2356
317.1	Alcoholism	mental disorders	0.0932147	0.107955	1.0977	0.387884	3300	111	3189
348.7	Coma	neurological	-0.0890616	0.103247	0.914789	0.388356	4365	125	4240
580.31	Nephritis and nephropathy in diseases classified elsewhere	genitourinary	0.13807	0.160223	1.14806	0.388834	3492	49	3443
627.3	Postmenopausal atrophic vaginitis	genitourinary	0.1364	0.158799	1.14614	0.390368	2882	50	2832
300	Anxiety, phobic and dissociative disorders	mental disorders	0.0383276	0.0446223	1.03907	0.390377	3383	821	2562
519.9	Symptoms involving respiratory system and other chest symptoms	respiratory	0.114736	0.133749	1.12158	0.390976	4667	73	4594
241	Nontoxic nodular goiter	endocrine/metabolic	-0.0472584	0.055328	0.953841	0.393022	4301	475	3826
260.6	Anorexia	endocrine/metabolic	0.128219	0.150275	1.1368	0.393534	3311	55	3256
642	Hypertension complicating pregnancy, childbirth, and the puerperium	pregnancy complications	0.0614873	0.0720731	1.06342	0.39359	4984	288	4696
374	Other disorders of eyelids	sense organs	-0.11966	0.140313	0.887222	0.393767	4174	68	4106
443.1	Raynaud's syndrome	circulatory system	-0.151518	0.177721	0.859402	0.393901	4344	39	4305
537	Other disorders of stomach and duodenum	digestive	-0.0920543	0.108017	0.912056	0.394092	4219	105	4114
381.2	Eustachian tube disorders	sense organs	-0.158706	0.186516	0.853247	0.394826	4413	36	4377
722.9	Other and unspecified disc disorder	musculoskeletal	0.1538	0.180819	1.16626	0.395004	3930	38	3892
741.4	Joint effusions	musculoskeletal	-0.0782093	0.0921302	0.924771	0.395937	4258	156	4102
530.9	Heartburn	digestive	0.151442	0.178513	1.16351	0.39624	2687	41	2646
289.4	Lymphadenitis	hematopoietic	0.0704285	0.0830989	1.07297	0.396702	4152	191	3961
292.3	Memory loss	mental disorders	-0.0970562	0.114644	0.907505	0.397224	4295	104	4191
516.1	Hemoptysis	respiratory	-0.121467	0.143759	0.885621	0.398148	4975	61	4914
433.1	Occlusion and stenosis of precerebral arteries	circulatory system	-0.0923495	0.109315	0.911786	0.398222	4477	110	4367
295	Schizophrenia and other psychotic disorders	mental disorders	0.102814	0.121933	1.10829	0.399114	2654	92	2562
789	Nausea and vomiting	symptoms	0.0341851	0.0405767	1.03478	0.399519	4146	1012	3134
261.4	Vitamin D deficiency	endocrine/metabolic	-0.0364059	0.0433064	0.964249	0.40054	4102	846	3256
790	Nonspecific findings on examination of blood	symptoms	0.0608077	0.0726552	1.06269	0.402629	4515	258	4257
530.14	Reflux esophagitis	digestive	0.0907763	0.109134	1.09502	0.405529	2758	112	2646
459.7	Blood vessel replaced	circulatory system	-0.126264	0.151971	0.881382	0.406063	3841	56	3785
618.2	Uterine/Uterovaginal prolapse	genitourinary	0.158924	0.191741	1.17225	0.407191	4997	35	4962
282	Hereditary hemolytic anemias	hematopoietic	0.0667131	0.0805343	1.06899	0.407454	2570	214	2356
216	Benign neoplasm of skin	neoplasms	0.028287	0.0342042	1.02869	0.408235	4396	2413	1983
250.6	Polyneuropathy in diabetes	endocrine/metabolic	0.113196	0.137069	1.11985	0.408903	2812	69	2743
735	Acquired foot deformities	musculoskeletal	-0.0621445	0.0753052	0.939747	0.409238	4656	234	4422
242.1	Graves' disease	endocrine/metabolic	-0.101869	0.123578	0.903148	0.409755	3911	85	3826
480	Pneumonia	respiratory	-0.0493324	0.0602814	0.951865	0.413147	4274	387	3887
288	Diseases of white blood cells	hematopoietic	0.0661011	0.0810354	1.06833	0.414668	4148	187	3961
356	Hereditary and idiopathic peripheral neuropathy	neurological	0.110056	0.135244	1.11634	0.415785	4693	71	4622
626.8	Infertility, female	genitourinary	0.091506	0.112807	1.09582	0.417265	2939	107	2832
295.1	Schizophrenia	mental disorders	0.119706	0.147654	1.12717	0.417526	2627	65	2562
573.7	Abnormal results of function study of liver	digestive	0.164305	0.203077	1.17857	0.418471	4206	31	4175
415.21	Primary pulmonary hypertension	circulatory system	-0.115509	0.142828	0.890912	0.41867	4339	64	4275
189.21	Malignant neoplasm of bladder	neoplasms	0.173747	0.215034	1.18975	0.419092	5097	28	5069
389.1	Sensorineural hearing loss	sense organs	0.0716146	0.0887023	1.07424	0.419459	4640	178	4462
476	Allergic rhinitis	respiratory	-0.0363366	0.0452759	0.964316	0.422229	3492	778	2714
220	Benign neoplasm of ovary	neoplasms	0.204622	0.255384	1.22706	0.422997	3304	20	3284
165	Cancer within the respiratory system	neoplasms	0.090163	0.112615	1.09435	0.423347	5131	109	5022
696	Psoriasis and related disorders	dermatologic	-0.127592	0.159605	0.880212	0.424044	3685	48	3637
348.2	Cerebral edema and compression of brain	neurological	-0.112523	0.140902	0.893577	0.424529	4303	63	4240
216.1	Screening for malignant neoplasms of the skin	neoplasms	0.0273875	0.0343046	1.02777	0.42466	4368	2385	1983
184.1	Malignant neoplasm of ovary and other uterine adnexa	neoplasms	0.157044	0.197158	1.17005	0.425719	3860	35	3825
430	Intracranial hemorrhage	circulatory system	0.122137	0.153531	1.12991	0.426309	4425	58	4367
706.2	Sebaceous cyst	dermatologic	0.102496	0.129035	1.10793	0.427004	4118	78	4040
526.4	Temporomandibular joint disorders	digestive	-0.15433	0.19461	0.856989	0.427764	4370	33	4337
726	Peripheral enthesopathies and allied syndromes	musculoskeletal	-0.0386735	0.0489493	0.962065	0.429486	3852	662	3190
780	Hypothermia/Chills	symptoms	-0.20117	0.254682	0.817773	0.429593	5012	20	4992
263	Other nutritional deficiency	endocrine/metabolic	0.167337	0.211964	1.18215	0.429842	3284	28	3256
427.22	Atrial flutter	circulatory system	-0.0912508	0.115989	0.912789	0.431444	2823	101	2722
189.2	Cancer of bladder	neoplasms	0.161051	0.207217	1.17475	0.437033	5099	30	5069
571.8	Liver abscess and sequelae of chronic liver disease	digestive	-0.139609	0.180295	0.869698	0.438732	4213	38	4175
380.1	Otitis externa	sense organs	0.117805	0.15246	1.12502	0.439705	4636	54	4582
270.3	Disorders of plasma protein metabolism	endocrine/metabolic	0.104516	0.136068	1.11017	0.442419	4647	69	4578
427.4	Cardiac arrest and ventricular fibrillation	circulatory system	-0.114254	0.149472	0.892031	0.444639	2780	58	2722
550.2	Diaphragmatic hernia	digestive	0.0826129	0.108546	1.08612	0.446607	4509	108	4401
870	Open wounds of head; neck; and trunk	injuries & poisonings	0.0951106	0.125171	1.09978	0.447348	4621	79	4542
195.1	Malignant neoplasm, other	neoplasms	-0.115966	0.1527	0.890506	0.447592	4536	56	4480
199	Neoplasm of uncertain behavior	neoplasms	-0.0844876	0.111336	0.918983	0.44794	4588	108	4480
8.5	Bacterial enteritis	infectious diseases	0.0890227	0.117385	1.09311	0.448221	4778	95	4683
350.6	Disturbances of sensation of smell and taste	neurological	-0.170202	0.224796	0.843495	0.448966	4264	23	4241
840.2	Rotator cuff (capsule) sprain	injuries & poisonings	-0.17032	0.224956	0.843395	0.448975	3758	23	3735
530.11	GERD	digestive	-0.0286916	0.0379409	0.971716	0.449518	4100	1454	2646
459	Other disorders of circulatory system	circulatory system	-0.0535349	0.0710437	0.947873	0.45112	4057	272	3785
695.4	Lupus (localized and systemic)	dermatologic	-0.0632013	0.0842747	0.938754	0.453288	3940	181	3759
454.11	Varicose veins of lower extremity, symptomtic	circulatory system	0.131704	0.176351	1.14077	0.455168	3395	42	3353
573.6	Nonspecific elevation of levels of transaminase or lactic acid dehydrogenase [LDH]	digestive	0.103416	0.138934	1.10895	0.456663	4239	64	4175
327.31	Central/nonobstroctive sleep apnea	neurological	0.18188	0.245841	1.19947	0.459404	3113	22	3091
182	Malignant neoplasm of uterus	neoplasms	0.102534	0.13868	1.10797	0.459692	3401	75	3326
626.2	Dysmenorrhea	genitourinary	0.0945337	0.128181	1.09915	0.460817	2915	83	2832
251.1	Hypoglycemia	endocrine/metabolic	0.120408	0.163306	1.12796	0.460931	2506	49	2457
355.1	Chronic pain syndrome	neurological	-0.0915569	0.124223	0.912509	0.461098	4066	83	3983
340.1	Migrain with aura	neurological	0.10972	0.148868	1.11597	0.461103	3810	55	3755
241.1	Nontoxic uninodular goiter	endocrine/metabolic	-0.0522575	0.0709494	0.949084	0.461398	4100	274	3826
614.54	Abscess or ulceration of vulva	genitourinary	-0.173878	0.236094	0.8404	0.461441	3712	21	3691
735.21	Hammer toe (acquired)	musculoskeletal	-0.114925	0.156358	0.891433	0.462332	4475	53	4422
599.2	Retention of urine	genitourinary	0.09553	0.130828	1.10024	0.465271	3234	75	3159
389.4	Tinnitus	sense organs	0.0746263	0.10315	1.07748	0.469388	4585	123	4462
260.2	severe protein-calorie malnutrition	endocrine/metabolic	0.12311	0.170185	1.13101	0.46944	3301	45	3256
198.4	Secondary malignant neoplasm of liver	neoplasms	-0.165103	0.228953	0.847807	0.470835	4504	24	4480
388	Other disorders of ear	sense organs	-0.137824	0.191128	0.871252	0.470842	4493	31	4462
184.2	Cancer of other female genital organs	neoplasms	0.184094	0.2554	1.20213	0.471029	3846	21	3825
694	Dyschromia and Vitiligo	dermatologic	0.0802091	0.111751	1.08351	0.472914	3908	103	3805
647	Infectious and parasitic complications affecting pregnancy	pregnancy complications	0.069658	0.0973935	1.07214	0.474471	4873	157	4716
54	Herpes simplex	infectious diseases	-0.0556889	0.0782076	0.945833	0.476425	3764	213	3551
772.6	Facial weakness	symptoms	-0.151847	0.213695	0.859119	0.477344	4338	27	4311
8	Intestinal infection	infectious diseases	0.0645288	0.0908354	1.06666	0.477461	4843	160	4683
726.2	Synoviopathy	musculoskeletal	-0.172559	0.243376	0.841509	0.478311	3212	22	3190
627.4	Premenopausal menorrhagia	genitourinary	0.174003	0.246113	1.19006	0.479564	2854	22	2832
527.2	Sialoadenitis	digestive	0.159511	0.226467	1.17294	0.48122	4684	26	4658
293	Symptoms involving head and neck	mental disorders	-0.0843999	0.12021	0.919064	0.482616	4638	89	4549
550.4	Umbilical hernia	digestive	0.0849473	0.121474	1.08866	0.484362	4487	86	4401
250.23	Type 2 diabetes with ophthalmic manifestations	endocrine/metabolic	0.0575522	0.08241	1.05924	0.484949	2957	214	2743
117	Mycoses	infectious diseases	-0.17471	0.250378	0.8397	0.485311	3609	20	3589
585.4	Chronic kidney disease, Stage I or II	genitourinary	-0.0720573	0.103756	0.930478	0.487376	3565	122	3443
598	Abnormal findings on examination of urine	genitourinary	0.122447	0.176473	1.13026	0.487773	5042	43	4999
253.1	Pituitary hyperfunction	endocrine/metabolic	0.157763	0.227728	1.17089	0.488454	4337	25	4312
705	Disorders of sweat glands	dermatologic	-0.0892214	0.128981	0.914643	0.489099	4115	75	4040
619.5	Noninflammatory disorders of vulva and perineum	genitourinary	-0.133112	0.193073	0.875367	0.490549	3670	34	3636
327.71	Restless legs syndrome	neurological	-0.116508	0.169513	0.890023	0.491886	3134	43	3091
428.1	Congestive heart failure (CHF) NOS	circulatory system	-0.0380077	0.0553556	0.962706	0.492329	4459	526	3933
165.1	Cancer of bronchus; lung	neoplasms	0.0776476	0.113308	1.08074	0.493168	5129	107	5022
528	Diseases of the oral soft tissues, excluding lesions specific for gingiva and tongue	digestive	0.0958884	0.140155	1.10064	0.493875	4723	65	4658
426.92	Cardiac defibrillator in situ	circulatory system	-0.062831	0.0920981	0.939102	0.495101	2881	159	2722
284.1	Pancytopenia	hematopoietic	-0.138721	0.204219	0.870471	0.496963	2386	30	2356
690	Erythematosquamous dermatosis	dermatologic	0.12615	0.186122	1.13445	0.497913	3842	37	3805
690.1	Seborrheic dermatitis	dermatologic	0.12615	0.186122	1.13445	0.497913	3842	37	3805
585.33	Chronic Kidney Disease, Stage III	genitourinary	-0.0458733	0.067688	0.955163	0.497951	3798	355	3443
218	Benign neoplasm of uterus	neoplasms	0.0362574	0.054463	1.03692	0.505586	4464	472	3992
427.9	Palpitations	circulatory system	-0.0376811	0.0566251	0.96302	0.505763	3172	450	2722
225.1	Benign neoplasm of brain, cranial nerves, meninges	neoplasms	-0.150814	0.226794	0.860008	0.506063	5100	26	5074
643	Excessive vomiting in pregnancy	pregnancy complications	0.0718103	0.108054	1.07445	0.506321	5017	120	4897
227.1	Benign neoplasm of adrenal gland	neoplasms	0.155254	0.233739	1.16795	0.50655	4941	23	4918
619.1	Noninflammatory disorders of ovary, fallopian tube, and broad ligament	genitourinary	-0.126577	0.190653	0.881106	0.506744	3668	32	3636
255.1	Adrenal hyperfunction	endocrine/metabolic	0.12541	0.189338	1.13361	0.507739	4345	33	4312
380	Disorders of external ear	sense organs	-0.0734133	0.110904	0.929217	0.507999	4687	105	4582
687.1	Rash and other nonspecific skin eruption	dermatologic	-0.0412284	0.0623453	0.95961	0.508426	3352	360	2992
79.9	Viremia, NOS	infectious diseases	0.122586	0.185578	1.13042	0.508893	3587	36	3551
579	Other symptoms involving abdomen and pelvis	digestive	-0.0623634	0.0946643	0.939541	0.510034	4293	140	4153
947	Urticaria	injuries & poisonings	-0.0704765	0.107017	0.93195	0.510181	3565	112	3453
536.3	Gastroparesis	digestive	0.090206	0.136994	1.0944	0.510238	4182	68	4114
590	Pyelonephritis	genitourinary	0.062481	0.0949296	1.06447	0.51042	3412	139	3273
433.6	Acute, but ill-defined cerebrovascular disease	circulatory system	-0.167452	0.254751	0.845817	0.510978	4387	20	4367
41	Bacterial infection NOS	infectious diseases	0.0410239	0.0625942	1.04188	0.512214	4463	346	4117
427.12	Paroxysmal ventricular tachycardia	circulatory system	-0.0603598	0.0921598	0.941426	0.512502	2876	154	2722
739	Contracture of joint	musculoskeletal	-0.164004	0.251561	0.848739	0.514437	4442	20	4422
426.91	Cardiac pacemaker in situ	circulatory system	-0.0803455	0.123645	0.922797	0.515816	2812	90	2722
10	Tuberculosis	infectious diseases	0.160581	0.247366	1.17419	0.516233	4139	22	4117
643.1	Hyperemesis gravidarum	pregnancy complications	0.145676	0.225088	1.15682	0.517504	4923	26	4897
281.1	Megaloblastic anemia	hematopoietic	0.102379	0.158679	1.1078	0.518797	2406	50	2356
430.1	Subarachnoid hemorrhage	circulatory system	0.150707	0.235066	1.16266	0.52144	4391	24	4367
198.1	Secondary malignancy of lymph nodes	neoplasms	0.125225	0.195943	1.1334	0.522765	4515	35	4480
433	Cerebrovascular disease	circulatory system	-0.0337129	0.0527935	0.966849	0.523096	4927	560	4367
296.22	Major depressive disorder	mental disorders	-0.0291159	0.0460253	0.971304	0.526991	3327	765	2562
747	Cardiac and circulatory congenital anomalies	congenital anomalies	0.0710186	0.112509	1.0736	0.527892	5061	100	4961
727	Other disorders of synovium, tendon, and bursa	musculoskeletal	-0.0343679	0.0545785	0.966216	0.528893	3692	502	3190
70.2	Viral hepatitis B	infectious diseases	-0.116352	0.184889	0.890162	0.529147	3589	38	3551
961.1	Poisoning/allergy of sulfonamides	injuries & poisonings	0.103062	0.163861	1.10856	0.529374	3790	50	3740
159	Malignant neoplasm of other and ill-defined sites within the digestive organs and peritoneum	neoplasms	0.156748	0.249428	1.1697	0.529722	4774	21	4753
457.3	Encounter for long-term (current) use of aspirin	circulatory system	0.0494248	0.0788411	1.05067	0.530731	3585	232	3353
218.1	Uterine leiomyoma	neoplasms	0.034146	0.0545709	1.03474	0.531499	4461	469	3992
250.1	Type 1 diabetes	endocrine/metabolic	-0.0656832	0.10555	0.936428	0.533749	2858	115	2743
158	Neoplasm of unspecified nature of digestive system	neoplasms	-0.151311	0.243263	0.859581	0.533939	4773	20	4753
428.3	Heart failure with reduced EF [Systolic or combined heart failure]	circulatory system	-0.0402732	0.0652309	0.960527	0.536975	4279	346	3933
745	Pain in joint	musculoskeletal	-0.0211053	0.0346815	0.979116	0.542825	4498	2229	2269
401.3	Other hypertensive complications	circulatory system	0.0590325	0.0974132	1.06081	0.544514	2083	170	1913
446	Polyarteritis nodosa and allied conditions	circulatory system	0.114717	0.190195	1.12156	0.546406	4339	34	4305
727.6	Rupture of tendon, nontraumatic	musculoskeletal	0.0821395	0.137134	1.08561	0.549192	3261	71	3190
70.4	Chronic hepatitis	infectious diseases	0.128906	0.215919	1.13758	0.550501	3577	26	3551
516	Abnormal sputum	respiratory	-0.0816705	0.137254	0.921576	0.551821	4982	68	4914
279.7	Other immunological findings	endocrine/metabolic	-0.0525708	0.0883971	0.948787	0.552036	4813	163	4650
560	Intestinal obstruction without mention of hernia	digestive	-0.0625997	0.105671	0.939319	0.553583	3256	115	3141
747.1	Cardiac congenital anomalies	congenital anomalies	-0.0782034	0.132233	0.924776	0.554249	5033	72	4961
306	Other mental disorder	mental disorders	0.0582329	0.0990585	1.05996	0.556624	2704	142	2562
735.2	Acquired toe deformities	musculoskeletal	-0.0709454	0.121741	0.931513	0.560058	4511	89	4422
618.1	Prolapse of vaginal walls	genitourinary	0.0955292	0.164242	1.10024	0.560812	5008	46	4962
574.2	Calculus of bile duct	digestive	-0.131711	0.226902	0.876594	0.561594	4694	25	4669
362.3	Other nondiabetic retinopathy	sense organs	-0.127269	0.219476	0.880497	0.561996	4128	26	4102
588	Disorders resulting from impaired renal function	genitourinary	-0.0545519	0.0943478	0.946909	0.563129	3603	160	3443
519	Other diseases of respiratory system, not elsewhere classified	respiratory	0.05271	0.0913362	1.05412	0.563873	4751	157	4594
317	Alcohol-related disorders	mental disorders	0.0575745	0.0999555	1.05926	0.564615	3320	131	3189
527	Diseases of the salivary glands	digestive	-0.0710983	0.123532	0.93137	0.564922	4744	86	4658
81	Infection/inflammation of internal prosthetic device; implant; and graft	infectious diseases	-0.10659	0.186874	0.898894	0.568416	4870	36	4834
797	Shock	symptoms	0.104387	0.183457	1.11003	0.569357	5043	36	5007
695.42	Systemic lupus erythematosus	dermatologic	-0.0492829	0.0870978	0.951912	0.571507	3929	170	3759
531.2	Gastric ulcer	digestive	-0.115358	0.204054	0.891047	0.57185	4975	31	4944
300.1	Anxiety disorder	mental disorders	0.026793	0.0474144	1.02716	0.572018	3253	691	2562
512.2	Painful respiration	respiratory	-0.0674073	0.120218	0.934814	0.574997	2125	92	2033
850	Hemorrhage or hematoma complicating a procedure	injuries & poisonings	-0.0958465	0.171186	0.908603	0.575549	4374	43	4331
394.7	Disease of tricuspid valve	circulatory system	0.0807813	0.144297	1.08413	0.575597	4291	63	4228
763	Thoracic or lumbosacral neuritis or radiculitis, unspecified	symptoms	0.0380023	0.0683666	1.03873	0.578306	4062	299	3763
509	Respiratory failure, insufficiency, arrest	respiratory	-0.0387224	0.069807	0.962018	0.579095	4455	284	4171
411.2	Myocardial infarction	circulatory system	-0.0414888	0.0749124	0.95936	0.579694	4321	257	4064
733	Other disorders of bone and cartilage	musculoskeletal	0.040856	0.0738458	1.0417	0.580085	4221	252	3969
703	Diseases of nail, NOS	dermatologic	-0.0998691	0.180847	0.904956	0.580792	4384	39	4345
851	Complications of transplants and reattached limbs	injuries & poisonings	0.0570325	0.103582	1.05869	0.581907	4453	122	4331
519.8	Other diseases of respiratory system, NEC	respiratory	-0.0852165	0.156118	0.918313	0.585172	4644	50	4594
564.1	Irritable Bowel Syndrome	digestive	-0.0717665	0.131758	0.930748	0.58597	3210	69	3141
681.2	Cellulitis and abscess of face/neck	dermatologic	0.110926	0.20435	1.11731	0.587252	3955	30	3925
509.8	Dependence on respirator [Ventilator] or supplemental oxygen	respiratory	-0.0585563	0.107908	0.943125	0.587371	4280	109	4171
367.1	Myopia	sense organs	0.0393969	0.072622	1.04018	0.587479	4199	255	3944
198.3	Secondary malignant neoplasm of digestive systems	neoplasms	-0.112633	0.207648	0.893478	0.587525	4511	31	4480
729	Other disorders of soft tissues	musculoskeletal	0.0465897	0.0867574	1.04769	0.591259	3377	187	3190
835	Internal derangement of knee	injuries & poisonings	-0.0683093	0.127652	0.933972	0.592565	4872	75	4797
578.2	Blood in stool	digestive	0.0508632	0.0955168	1.05218	0.594376	4291	138	4153
189	Cancer of urinary organs (incl. kidney and bladder)	neoplasms	0.0690502	0.129867	1.07149	0.594935	5144	75	5069
720	Spinal stenosis	musculoskeletal	0.0394366	0.0744402	1.04022	0.596267	4148	256	3892
495.2	Asthma with exacerbation	respiratory	0.0352873	0.0666282	1.03592	0.596379	3585	301	3284
830	Dislocation	injuries & poisonings	-0.0662994	0.125384	0.935851	0.596965	4876	79	4797
180	Cervical cancer and dysplasia	neoplasms	0.04789	0.0905949	1.04906	0.597071	3127	164	2963
681.5	Cellulitis and abscess of leg, except foot	dermatologic	0.0571752	0.10846	1.05884	0.598086	4027	102	3925
457.2	Encounter for long-term (current) use of antiplatelets/antithrombotics	circulatory system	0.101743	0.193434	1.1071	0.5989	3388	35	3353
416	Cardiomegaly	circulatory system	0.0772109	0.147059	1.08027	0.599561	4335	60	4275
508	Pulmonary collapse; interstitial and compensatory emphysema	respiratory	0.0876873	0.167085	1.09165	0.599717	4216	45	4171
80	Postoperative infection	infectious diseases	-0.0705552	0.13449	0.931876	0.599853	4907	73	4834
426.21	First degree AV block	circulatory system	-0.110668	0.21116	0.895236	0.600213	2751	29	2722
458	Hypotension	circulatory system	-0.0419307	0.0803852	0.958936	0.601934	4000	215	3785
244	Hypothyroidism	endocrine/metabolic	0.0302415	0.0580691	1.0307	0.602517	4242	416	3826
427.1	Paroxysmal tachycardia, unspecified	circulatory system	-0.0387644	0.0747435	0.961977	0.604017	2976	254	2722
250.7	Diabetic retinopathy	endocrine/metabolic	0.0408205	0.0787774	1.04167	0.604336	4325	223	4102
475	Chronic sinusitis	respiratory	-0.0332724	0.0644078	0.967275	0.605442	3041	327	2714
250.42	Other abnormal glucose	endocrine/metabolic	-0.0260551	0.0508007	0.974281	0.608029	3347	604	2743
245	Thyroiditis	endocrine/metabolic	-0.093577	0.182886	0.910668	0.608882	3862	36	3826
208	Benign neoplasm of colon	neoplasms	0.0271163	0.0530682	1.02749	0.609371	4694	589	4105
916	Contusion	injuries & poisonings	0.0347248	0.0682556	1.03533	0.61093	4656	286	4370
592.11	Acute cystitis	genitourinary	-0.0998089	0.196371	0.90501	0.611266	3303	30	3273
595	Hydronephrosis	genitourinary	-0.084976	0.167326	0.918534	0.611561	4914	42	4872
930	Allergic reaction to food	injuries & poisonings	-0.0513698	0.101255	0.949927	0.611922	3580	127	3453
574.1	Cholelithiasis	digestive	0.0391574	0.0772101	1.03993	0.612047	4883	214	4669
530.1	Esophagitis, GERD and related diseases	digestive	-0.0188228	0.0373254	0.981353	0.614058	4182	1536	2646
274.1	Gout	endocrine/metabolic	-0.0403702	0.0800909	0.960434	0.614223	5039	216	4823
244.4	Hypothyroidism NOS	endocrine/metabolic	0.0313725	0.0624259	1.03187	0.615276	4182	356	3826
340	Migraine	neurological	-0.0281542	0.0562143	0.972238	0.616485	4195	440	3755
288.1	Decreased white blood cell count	hematopoietic	-0.0598795	0.119667	0.941878	0.616804	4048	87	3961
276.11	Hyperosmolality and/or hypernatremia	endocrine/metabolic	0.10919	0.218536	1.11537	0.617327	3324	28	3296
278.4	Abnormal weight gain	endocrine/metabolic	0.0441928	0.0888226	1.04518	0.618809	2226	169	2057
611.1	Abnormal mammogram	genitourinary	0.0407404	0.0819613	1.04158	0.61914	3877	200	3677
558	Noninfectious gastroenteritis	digestive	-0.0496805	0.100003	0.951533	0.619336	3266	125	3141
270.32	Paraproteinemia	endocrine/metabolic	0.0760242	0.153505	1.07899	0.620421	4632	54	4578
306.9	Tension headache	mental disorders	0.0955967	0.193087	1.10032	0.620532	2597	35	2562
526	Diseases of the jaws	digestive	-0.0642519	0.12981	0.937769	0.620621	4411	74	4337
444.1	Arterial embolism and thrombosis of lower extremity artery	circulatory system	0.0878383	0.177475	1.09181	0.620647	4346	41	4305
464	Acute sinusitis	respiratory	0.0397147	0.0806774	1.04051	0.622532	3226	198	3028
274	Gout and other crystal arthropathies	endocrine/metabolic	-0.0377753	0.0770494	0.962929	0.62394	5058	235	4823
348.9	Other conditions of brain, NOS	neurological	0.112081	0.228734	1.1186	0.62413	4264	24	4240
705.3	Hidradenitis	dermatologic	0.0867754	0.177706	1.09065	0.625332	4080	40	4040
585.3	Chronic renal failure [CKD]	genitourinary	-0.0238663	0.0490913	0.976416	0.626852	4198	755	3443
527.7	Disturbance of salivary secretion	digestive	0.0869496	0.180728	1.09084	0.630441	4696	38	4658
366	Cataract	sense organs	-0.0245034	0.051064	0.975794	0.631329	4716	735	3981
803	Fracture of upper limb	injuries & poisonings	0.0630299	0.131382	1.06506	0.631408	4588	74	4514
447	Other disorders of arteries and arterioles	circulatory system	0.0536713	0.112282	1.05514	0.632646	4410	105	4305
41.1	Staphylococcus infections	infectious diseases	0.0707873	0.148252	1.07335	0.63302	4173	56	4117
521	Diseases of hard tissues of teeth	digestive	0.0682547	0.143768	1.07064	0.63496	4397	60	4337
531.4	Peptic ulcer, site unspecified	digestive	-0.0863995	0.182441	0.917228	0.635803	4982	38	4944
225	Benign neoplasm of brain and other parts of nervous system	neoplasms	-0.104408	0.220905	0.900858	0.636472	5101	27	5074
246	Other disorders of thyroid	endocrine/metabolic	-0.0558266	0.118444	0.945703	0.637404	3915	89	3826
396	Abnormal heart sounds	circulatory system	-0.0494566	0.105605	0.951746	0.639558	4341	113	4228
689	Disorder of skin and subcutaneous tissue NOS	dermatologic	-0.0622539	0.133238	0.939644	0.640328	4780	70	4710
473.4	Voice disturbance	respiratory	0.056257	0.121185	1.05787	0.642486	2804	90	2714
374.3	Ptosis of eyelid	sense organs	-0.100624	0.217087	0.904273	0.642992	4132	26	4106
202	Cancer of other lymphoid, histiocytic tissue	neoplasms	-0.0798014	0.172293	0.9233	0.643241	5018	44	4974
352.2	Facial nerve disorders [CN7]	neurological	-0.100028	0.216527	0.904812	0.644105	4011	28	3983
764	Sciatica	symptoms	-0.0263395	0.0570249	0.974004	0.644157	4211	448	3763
613.7	Other signs and symptoms in breast	genitourinary	-0.0804318	0.174631	0.922718	0.645099	4435	39	4396
514.1	Abnormal results of function study of pulmonary system	respiratory	-0.087966	0.191051	0.915792	0.645206	4426	34	4392
253	Disorders of the pituitary gland and its hypothalamic control	endocrine/metabolic	0.0703061	0.154053	1.07284	0.64812	4367	55	4312
433.21	Cerebral artery occlusion, with cerebral infarction	circulatory system	0.0363225	0.0796617	1.03699	0.648419	4587	220	4367
200	Myeloproliferative disease	neoplasms	0.0869719	0.190872	1.09087	0.648637	5009	35	4974
433.2	Occlusion of cerebral arteries	circulatory system	0.0358691	0.0791523	1.03652	0.65043	4589	222	4367
381.1	Otitis media	sense organs	0.0523778	0.115611	1.05377	0.65051	4472	95	4377
291.8	Alteration of consciousness	mental disorders	-0.0903272	0.199988	0.913632	0.651511	4221	30	4191
733.4	Aseptic necrosis of bone	musculoskeletal	0.0647789	0.143982	1.06692	0.652775	4031	62	3969
426.2	Atrioventricular [AV] block	circulatory system	-0.0574414	0.12775	0.944177	0.65297	2802	80	2722
250.12	Type 1 diabetes with renal manifestations	endocrine/metabolic	0.109776	0.245088	1.11603	0.654223	2764	21	2743
770	Myalgia and myositis unspecified	symptoms	-0.02637	0.0590253	0.973975	0.65505	4609	391	4218
497	Bronchitis	respiratory	0.0840623	0.189028	1.0877	0.65653	3320	36	3284
722	Intervertebral disc disorders	musculoskeletal	-0.0244425	0.0550354	0.975854	0.656953	4371	479	3892
585	Renal failure	genitourinary	-0.0192141	0.0433435	0.980969	0.65755	4473	1030	3443
741.3	Difficulty in walking	musculoskeletal	0.104966	0.237055	1.11067	0.657915	4127	25	4102
697	Sarcoidosis	dermatologic	-0.0399165	0.0907595	0.96087	0.660079	3969	164	3805
345.1	Epilepsy	neurological	-0.0553044	0.125748	0.946197	0.66008	4321	81	4240
292	Neurological disorders	mental disorders	-0.0267826	0.061257	0.973573	0.661954	4587	396	4191
78	Viral warts & HPV	infectious diseases	-0.0618107	0.142372	0.940061	0.66418	3611	60	3551
175	Acquired absence of breast	neoplasms	-0.0265732	0.0614013	0.973777	0.665175	3601	394	3207
840.3	Joint/ligament sprain	injuries & poisonings	-0.0448693	0.104322	0.956122	0.667119	3854	119	3735
260	Protein-calorie malnutrition	endocrine/metabolic	0.0330701	0.0776811	1.03362	0.670315	3489	233	3256
681.7	Cellulitis and abscess of trunk	dermatologic	-0.0476892	0.112505	0.95343	0.67165	4027	102	3925
574.3	Cholecystitis without cholelithiasis	digestive	-0.0919142	0.216952	0.912183	0.671813	4696	27	4669
401.2	Hypertensive heart and/or renal disease	circulatory system	-0.0292151	0.0696223	0.971208	0.674761	2560	647	1913
440.2	Atherosclerosis of the extremities	circulatory system	-0.0456867	0.10889	0.955341	0.674801	4415	110	4305
442.1	Aortic aneurysm	circulatory system	-0.0559799	0.134928	0.945558	0.678224	4377	72	4305
614.5	Inflammatory disease of cervix, vagina, and vulva	genitourinary	0.0242565	0.0587435	1.02455	0.679663	4123	432	3691
41.12	Methicillin resistant Staphylococcus aureus	infectious diseases	0.0851319	0.206342	1.08886	0.679916	4145	28	4117
411.8	Other chronic ischemic heart disease, unspecified	circulatory system	-0.0500322	0.121385	0.951199	0.680209	4155	91	4064
994.1	Systemic inflammatory response syndrome (SIRS)	injuries & poisonings	0.083148	0.202632	1.0867	0.681557	4706	30	4676
756	Other congenital musculoskeletal anomalies	congenital anomalies	-0.0784601	0.192107	0.924539	0.682966	5008	33	4975
361	Retinal detachments and defects	sense organs	-0.0819711	0.201497	0.921299	0.684147	4289	31	4258
949	Allergies, other	injuries & poisonings	0.0315272	0.0775787	1.03203	0.684456	3668	215	3453
281.12	Other vitamin B12 deficiency anemia	hematopoietic	0.0673067	0.166397	1.06962	0.68585	2400	44	2356
960.2	Allergy/adverse effect of penicillin	injuries & poisonings	0.0408594	0.101325	1.04171	0.686763	3866	126	3740
327.1	Hypersomnia	neurological	0.0486578	0.121775	1.04986	0.689472	3176	85	3091
613.1	Inflammatory disease of breast	genitourinary	-0.083654	0.209467	0.919749	0.689623	4424	28	4396
136	Other infectious and parasitic diseases	infectious diseases	-0.0535132	0.134003	0.947893	0.68964	4551	71	4480
381.11	Suppurative and unspecified otitis media	sense organs	0.059228	0.148355	1.06102	0.689722	4433	56	4377
250.3	Insulin pump user	endocrine/metabolic	-0.0269072	0.0675381	0.973452	0.690335	3081	338	2743
586.2	Cyst of kidney, acquired	genitourinary	-0.0724594	0.182106	0.930104	0.690706	3480	37	3443
275.3	Disorders of magnesium metabolism	endocrine/metabolic	0.0355496	0.0897754	1.03619	0.692117	4381	158	4223
743	Osteoporosis, osteopenia and pathological fracture	musculoskeletal	0.0256989	0.0649753	1.02603	0.69246	4823	354	4469
198	Secondary malignant neoplasm	neoplasms	0.0367908	0.0931221	1.03748	0.692783	4638	158	4480
596	Other disorders of bladder	genitourinary	0.0403432	0.102353	1.04117	0.693463	4861	121	4740
726.1	Enthesopathy	musculoskeletal	-0.0276409	0.0702163	0.972738	0.693837	3476	286	3190
772	Symptoms of the muscles	symptoms	0.0391975	0.0999532	1.03998	0.694941	4443	132	4311
747.2	Congenital anomalies of peripheral vascular system	congenital anomalies	0.0924902	0.236007	1.0969	0.695135	4983	22	4961
857	Mechanical complication of unspecified genitourinary device, implant, and graft	injuries & poisonings	-0.0702212	0.179394	0.932188	0.695476	4371	40	4331
747.11	Cardiac shunt/ heart septal defect	congenital anomalies	-0.0664878	0.169894	0.935674	0.695539	5005	44	4961
270	Disorders of protein plasma/amino-acid transport and metabolism	endocrine/metabolic	0.0510604	0.131226	1.05239	0.697201	4652	74	4578
452	Other venous embolism and thrombosis	circulatory system	-0.0229723	0.059556	0.97729	0.6997	3760	407	3353
626.14	Irregular menstrual bleeding	genitourinary	0.0571928	0.148313	1.05886	0.699777	2889	57	2832
279	Disorders involving the immune mechanism	endocrine/metabolic	-0.0297719	0.077246	0.970667	0.699928	4869	219	4650
562.2	Diverticulitis	digestive	0.0484287	0.127024	1.04962	0.703014	3218	77	3141
578.8	Hemorrhage of rectum and anus	digestive	0.0415523	0.110092	1.04243	0.705852	4259	106	4153
724	Other and unspecified disorders of back	musculoskeletal	0.0553567	0.147207	1.05692	0.706882	3950	58	3892
274.11	Gouty arthropathy	endocrine/metabolic	-0.0473705	0.127883	0.953734	0.711068	4903	80	4823
345.12	Partial epilepsy	neurological	-0.0506501	0.136767	0.950611	0.71113	4308	68	4240
781	Symptoms involving nervous and musculoskeletal systems	symptoms	-0.0405036	0.109372	0.960306	0.711136	4849	112	4737
771.1	Swelling of limb	symptoms	0.0231352	0.0627704	1.0234	0.71245	4025	359	3666
261	Vitamin deficiency	endocrine/metabolic	-0.015241	0.0413968	0.984875	0.712748	4202	946	3256
112.3	Candidiasis of skin and nails	infectious diseases	-0.080107	0.219228	0.923018	0.714809	3616	27	3589
433.8	Late effects of cerebrovascular disease	circulatory system	0.0395963	0.108854	1.04039	0.716039	4481	114	4367
539	Bariatric surgery	digestive	0.0162958	0.0452486	1.01643	0.718743	4623	726	3897
569	Other disorders of intestine	digestive	-0.0382373	0.10655	0.962484	0.719693	4420	113	4307
521.1	Dental caries	digestive	0.0526287	0.146662	1.05404	0.719711	4394	57	4337
550.5	Ventral hernia	digestive	-0.0377979	0.107343	0.962907	0.724747	4509	108	4401
502	Postinflammatory pulmonary fibrosis	respiratory	-0.055112	0.157241	0.946379	0.725968	4223	52	4171
513	Respiratory abnormalities	respiratory	-0.0469126	0.134067	0.954171	0.726399	4926	75	4851
189.1	Cancer of kidney and renal pelvis	neoplasms	0.0565888	0.161749	1.05822	0.726447	5117	48	5069
714	Rheumatoid arthritis and other inflammatory polyarthropathies	musculoskeletal	-0.0287609	0.0822511	0.971649	0.726586	4358	198	4160
379	Other disorders of eye	sense organs	-0.0279707	0.0804958	0.972417	0.728231	4260	210	4050
286.3	Coagulation defects complicating pregnancy or postpartum	hematopoietic	0.0693478	0.200023	1.07181	0.728817	4157	32	4125
153.3	Malignant neoplasm of rectum, rectosigmoid junction, and anus	neoplasms	0.0714883	0.2071	1.07411	0.729953	4063	32	4031
596.5	Functional disorders of bladder	genitourinary	0.0419897	0.121846	1.04288	0.730385	4825	85	4740
695.7	Prurigo and Lichen	dermatologic	-0.0607397	0.178141	0.941068	0.73313	3848	43	3805
577.1	Acute pancreatitis	digestive	-0.0586575	0.172874	0.94303	0.734378	5032	44	4988
695	Erythematous conditions	dermatologic	-0.0223631	0.0662066	0.977885	0.735531	4115	310	3805
577.3	Cyst and pseudocyst of pancreas	digestive	-0.0757182	0.225112	0.927077	0.736601	5013	25	4988
483	Acute bronchitis and bronchiolitis	respiratory	-0.0341961	0.101916	0.966382	0.737225	4003	116	3887
742.9	Other derangement of joint	musculoskeletal	0.0358707	0.108711	1.03652	0.741428	4207	105	4102
276.12	Hyposmolality and/or hyponatremia	endocrine/metabolic	0.0331694	0.100736	1.03373	0.74195	3423	127	3296
285.1	Acute posthemorrhagic anemia	hematopoietic	0.0460281	0.140604	1.0471	0.743395	2423	67	2356
8.52	Intestinal infection due to C. difficile	infectious diseases	-0.0547952	0.16835	0.946679	0.744814	4727	44	4683
286	Coagulation defects	hematopoietic	0.0200129	0.0616099	1.02021	0.745309	4493	368	4125
707	Chronic ulcer of skin	dermatologic	-0.0309712	0.0957284	0.969503	0.746292	5039	146	4893
644	Anemia during pregnancy	pregnancy complications	-0.0240383	0.0753758	0.976248	0.749793	4928	273	4655
761	Cervicalgia	symptoms	0.018027	0.0565368	1.01819	0.749837	4458	442	4016
737	Curvature of spine	musculoskeletal	0.0610343	0.191543	1.06294	0.749995	4455	33	4422
790.6	Other abnormal blood chemistry	symptoms	0.0230143	0.072453	1.02328	0.750755	4517	260	4257
297.1	Suicidal ideation	mental disorders	0.0806878	0.25414	1.08403	0.750869	2583	21	2562
573	Other disorders of liver	digestive	-0.0242343	0.076697	0.976057	0.752021	4402	227	4175
594.1	Calculus of kidney	genitourinary	-0.0348774	0.110646	0.965724	0.752598	4971	99	4872
285.2	Anemia of chronic disease	hematopoietic	-0.0235698	0.0751619	0.976706	0.753834	2619	263	2356
198.5	Secondary malignancy of brain/spine	neoplasms	-0.0689537	0.220655	0.93337	0.754664	4508	28	4480
741.2	Stiffness of joint	musculoskeletal	-0.0655954	0.210066	0.93651	0.754842	4133	31	4102
472	Chronic pharyngitis and nasopharyngitis	respiratory	-0.0293819	0.0956061	0.971046	0.758598	2854	140	2714
715.1	Sacroiliitis NEC	musculoskeletal	-0.0639013	0.208266	0.938098	0.758977	4187	27	4160
681	Superficial cellulitis and abscess	dermatologic	0.0161007	0.0525105	1.01623	0.759134	4422	497	3925
588.2	Secondary hyperparathyroidism (of renal origin)	genitourinary	0.0308212	0.100719	1.0313	0.759597	3581	138	3443
327.6	Circadian rhythm sleep disorder	neurological	0.0681861	0.224766	1.07056	0.761612	3116	25	3091
840	Sprains and strains	injuries & poisonings	-0.0157327	0.0521673	0.98439	0.762971	4255	520	3735
300.9	Posttraumatic stress disorder	mental disorders	-0.0401252	0.133819	0.960669	0.764295	2633	71	2562
592.1	Cystitis	genitourinary	-0.0404653	0.135704	0.960342	0.765559	3338	65	3273
303.3	Psychogenic disorder	mental disorders	0.07063	0.23858	1.07318	0.767197	2583	21	2562
426.3	Bundle branch block	circulatory system	-0.033507	0.113303	0.967048	0.767437	2826	104	2722
184.11	Malignant neoplasm of ovary	neoplasms	0.0652893	0.221345	1.06747	0.76802	3853	28	3825
300.11	Generalized anxiety disorder	mental disorders	-0.029641	0.100541	0.970794	0.768136	2689	127	2562
859	Complication due to other implant and internal device	injuries & poisonings	-0.0600578	0.203831	0.94171	0.768265	4363	32	4331
284	Aplastic anemia	hematopoietic	-0.0561252	0.196049	0.945421	0.774662	2389	33	2356
671	Venous/cerebrovascular complications embolism in pregnancy and the puerperium	pregnancy complications	0.0564664	0.197817	1.05809	0.775301	5017	33	4984
704.2	Hirsutism	dermatologic	-0.0543835	0.191132	0.947069	0.776002	4380	35	4345
389.2	Conductive hearing loss	sense organs	-0.0667873	0.23613	0.935394	0.777299	4484	22	4462
380.4	Impacted cerumen	sense organs	-0.0285411	0.101426	0.971862	0.778405	4711	129	4582
303	Psychogenic and somatoform disorders	mental disorders	0.0456483	0.162315	1.04671	0.778532	2608	46	2562
292.1	Aphasia/speech disturbance	mental disorders	-0.0301678	0.108133	0.970283	0.780254	4303	112	4191
735.3	Hallux valgus (Bunion)	musculoskeletal	0.0324987	0.116671	1.03303	0.780591	4514	92	4422
756.5	Congenital osteodystrophies	congenital anomalies	0.0590655	0.21256	1.06084	0.781107	5002	27	4975
327	Sleep disorders	neurological	-0.0103868	0.0374328	0.989667	0.781412	4378	1287	3091
579.8	Nonspecific abnormal findings in stool contents	digestive	0.0522141	0.189191	1.0536	0.782558	4187	34	4153
646	Other complications of pregnancy NEC	pregnancy complications	0.0191069	0.0698077	1.01929	0.784309	4904	358	4546
615	Endometriosis	genitourinary	0.02949	0.108301	1.02993	0.785394	3803	112	3691
587	Kidney replaced by transpant	genitourinary	0.0267221	0.0982955	1.02708	0.785734	3577	134	3443
477	Epistaxis or throat hemorrhage	respiratory	-0.0335915	0.124519	0.966966	0.787338	2795	81	2714
256.4	Polycystic ovaries	endocrine/metabolic	0.0259569	0.0965268	1.0263	0.788	4454	142	4312
771.2	Cramp of limb	symptoms	0.0339384	0.127257	1.03452	0.789705	3747	81	3666
623	Hypertrophy of female genital organs	genitourinary	-0.0508271	0.190925	0.950443	0.790073	4736	36	4700
655.1	Abnormality in fetal heart rate or rhythm	pregnancy complications	-0.0302082	0.113537	0.970244	0.79019	4473	110	4363
532	Dysphagia	digestive	0.0170334	0.064155	1.01718	0.790622	2996	350	2646
395	Heart valve disorders	circulatory system	-0.0166436	0.0630995	0.983494	0.791959	4596	368	4228
197	Chemotherapy	neoplasms	0.0263447	0.100124	1.02669	0.792457	4615	135	4480
250.2	Type 2 diabetes	endocrine/metabolic	-0.0103972	0.0395539	0.989657	0.792658	4168	1425	2743
504	Other alveolar and parietoalveolar pneumonopathy	respiratory	0.0370027	0.142764	1.0377	0.795491	4235	64	4171
591	Urinary tract infection	genitourinary	-0.0119349	0.0460872	0.988136	0.795663	3969	696	3273
755	Congenital anomalies of limbs	congenital anomalies	-0.0593953	0.230376	0.942334	0.796547	4998	23	4975
509.1	Respiratory failure	respiratory	-0.0233	0.0906278	0.976969	0.797105	4337	166	4171
620	Dysplasia of female genital organs	genitourinary	0.0632048	0.247747	1.06524	0.798632	4721	21	4700
636.2	Early onset of delivery	pregnancy complications	0.0622489	0.244594	1.06423	0.79911	4402	21	4381
536	Disorders of function of stomach	digestive	-0.0250246	0.0986089	0.975286	0.799668	4245	131	4114
394	Rheumatic disease of the heart valves	circulatory system	0.0237826	0.0941965	1.02407	0.800671	4380	152	4228
451.2	Phlebitis and thrombophlebitis of lower extremities	circulatory system	-0.0597538	0.237875	0.941996	0.80166	3377	24	3353
709.3	Systemic sclerosis	dermatologic	0.0621716	0.247762	1.06414	0.801866	3768	21	3747
530	Diseases of esophagus	digestive	-0.0092207	0.0369397	0.990822	0.802885	4247	1601	2646
278.11	Morbid obesity	endocrine/metabolic	0.0095868	0.0387018	1.00963	0.804359	3452	1395	2057
512.7	Shortness of breath	respiratory	0.0106707	0.0431151	1.01073	0.804526	3223	1190	2033
979	Adverse drug events and drug allergies	injuries & poisonings	-0.0242887	0.0983914	0.976004	0.805018	3874	134	3740
742	Derangement of joint, non-traumatic	musculoskeletal	-0.0252935	0.102769	0.975024	0.80559	4220	118	4102
8.6	Viral Enteritis	infectious diseases	0.0495548	0.20237	1.0508	0.806556	4713	30	4683
696.41	Psoriasis vulgaris	dermatologic	-0.0441412	0.180415	0.956819	0.806716	3675	38	3637
255.12	Hyperaldosteronism	endocrine/metabolic	-0.0547328	0.223905	0.946738	0.806885	4336	24	4312
717	Polymyalgia Rheumatica	musculoskeletal	-0.0594304	0.244245	0.942301	0.807755	5152	23	5129
687.4	Disturbance of skin sensation	dermatologic	-0.0123103	0.0507011	0.987765	0.808159	3581	589	2992
244.1	Secondary hypothyroidism	endocrine/metabolic	0.0261284	0.10932	1.02647	0.8111	3936	110	3826
389	Hearing loss	sense organs	0.0144161	0.0603295	1.01452	0.81114	4855	393	4462
318	Tobacco use disorder	mental disorders	0.00925	0.0387282	1.00929	0.811227	4380	1191	3189
365	Glaucoma	sense organs	0.0141929	0.059582	1.01429	0.811719	4684	426	4258
512.8	Cough	respiratory	0.0108099	0.0457112	1.01087	0.813058	2956	923	2033
440.21	Atherosclerosis of native arteries of the extremities with ulceration or gangrene	circulatory system	-0.0540447	0.228696	0.94739	0.813187	4328	23	4305
473	Diseases of the larynx and vocal cords	respiratory	0.0207918	0.088108	1.02101	0.813448	2887	173	2714
368.4	Visual field defects	sense organs	-0.0425629	0.181413	0.95833	0.814504	4254	37	4217
189.11	Malignant neoplasm of kidney, except pelvis	neoplasms	-0.0410682	0.176309	0.959764	0.815813	5109	40	5069
807	Fracture of ribs	injuries & poisonings	0.054688	0.237907	1.05621	0.818192	4536	22	4514
214.1	Lipoma of skin and subcutaneous tissue	neoplasms	-0.0368568	0.160381	0.963814	0.81824	4860	50	4810
510	Other diseases of lung	respiratory	-0.0237194	0.104104	0.97656	0.819767	4948	117	4831
714.1	Rheumatoid arthritis	musculoskeletal	0.0203491	0.0896457	1.02056	0.820428	4324	164	4160
287.3	Thrombocytopenia	hematopoietic	0.0190411	0.0841037	1.01922	0.820891	4314	189	4125
110.12	Althete's foot	infectious diseases	0.0404627	0.179524	1.04129	0.821676	3629	40	3589
297	Suicidal ideation or attempt	mental disorders	-0.0419548	0.187237	0.958913	0.822701	2601	39	2562
418.1	Precordial pain	circulatory system	-0.0270605	0.121006	0.973302	0.823045	2797	88	2709
726.4	Calcaneal spur; Exostosis NOS	musculoskeletal	0.054131	0.248441	1.05562	0.82752	3210	20	3190
772.3	Muscle weakness	symptoms	-0.0327844	0.151158	0.967747	0.828295	4368	57	4311
368	Visual disturbances	sense organs	-0.0140783	0.065181	0.98602	0.828998	4540	323	4217
215	Other benign neoplasm of connective and other soft tissue	neoplasms	0.0325189	0.151089	1.03305	0.829588	4865	55	4810
304	Adjustment reaction	mental disorders	-0.023145	0.107801	0.977121	0.83	2673	111	2562
495	Asthma	respiratory	-0.0081638	0.0380441	0.991869	0.830089	4426	1142	3284
727.1	Synovitis and tenosynovitis	musculoskeletal	-0.0155927	0.0729315	0.984528	0.830704	3445	255	3190
415	Pulmonary heart disease	circulatory system	0.0113096	0.0531592	1.01137	0.831522	4800	525	4275
531	Peptic ulcer (excl. esophageal)	digestive	-0.0245502	0.116135	0.975749	0.832581	5042	98	4944
803.2	Fracture of radius and ulna	injuries & poisonings	0.0331577	0.157193	1.03371	0.832937	4565	51	4514
285.21	Anemia in chronic kidney disease	hematopoietic	-0.0195389	0.092768	0.980651	0.833183	2523	167	2356
535.2	Atrophic gastritis	digestive	-0.0407286	0.195225	0.96009	0.834742	4149	35	4114
327.3	Sleep apnea	neurological	-0.00856269	0.0414399	0.991474	0.8363	4087	996	3091
578	Gastrointestinal hemorrhage	digestive	0.0123675	0.0599453	1.01244	0.836547	4539	386	4153
198.2	Secondary malignancy of respiratory organs	neoplasms	-0.0399913	0.194258	0.960798	0.836895	4515	35	4480
710.19	Unspecified osteomyelitis	musculoskeletal	0.0383923	0.186581	1.03914	0.836973	4186	37	4149
841	Sprains and strains of back and neck	injuries & poisonings	0.0237495	0.116086	1.02403	0.837896	3832	97	3735
695.41	Cutaneous lupus erythematosus	dermatologic	-0.0279509	0.139976	0.972436	0.841728	3822	63	3759
594	Urinary calculus	genitourinary	-0.0191903	0.0968962	0.980993	0.843006	5004	132	4872
458.9	Hypotension NOS	circulatory system	0.0210929	0.10671	1.02132	0.843306	3905	120	3785
153	Colorectal cancer	neoplasms	-0.0251198	0.127344	0.975193	0.843625	4112	81	4031
704	Diseases of hair and hair follicles	dermatologic	-0.0155971	0.0796904	0.984524	0.844829	4551	206	4345
496.3	Bronchiectasis	respiratory	-0.0415547	0.213297	0.959297	0.845534	3312	28	3284
715	Other inflammatory spondylopathies	musculoskeletal	-0.0322399	0.167497	0.968274	0.847366	4204	44	4160
443	Peripheral vascular disease	circulatory system	-0.0137787	0.072375	0.986316	0.849012	4586	281	4305
452.2	Deep vein thrombosis [DVT]	circulatory system	-0.0147035	0.0777676	0.985404	0.850038	3580	227	3353
649	Other conditions or status of the mother complicating pregnancy, childbirth, or the puerperium	pregnancy complications	0.0102648	0.0555456	1.01032	0.853386	4869	716	4153
278.1	Obesity	endocrine/metabolic	0.00614689	0.0334347	1.00617	0.854133	4464	2407	2057
280.2	Iron deficiency anemia secondary to blood loss (chronic)	hematopoietic	0.0185964	0.102738	1.01877	0.856362	2481	125	2356
287	Purpura and other hemorrhagic conditions	hematopoietic	0.0147385	0.0822848	1.01485	0.857847	4323	198	4125
370	Keratitis	sense organs	-0.0437585	0.244466	0.957185	0.857941	4126	20	4106
451	Phlebitis and thrombophlebitis	circulatory system	-0.0332086	0.185815	0.967337	0.858158	3392	39	3353
580.32	Nephritis and nephropathy with pathological lesion	genitourinary	-0.033188	0.190267	0.967357	0.861529	3477	34	3443
427.42	Cardiac arrest	circulatory system	-0.0307424	0.178636	0.969725	0.863362	2763	41	2722
580.12	Non-proliferative glomerulonephritis	genitourinary	-0.0426399	0.247946	0.958256	0.863459	3464	21	3443
381	Otitis media and Eustachian tube disorders	sense organs	0.0153678	0.0895422	1.01549	0.863731	4536	159	4377
962.1	Adrenal cortical steroids causing adverse effects in therapeutic use	injuries & poisonings	0.0363033	0.213479	1.03697	0.864967	3768	28	3740
296.2	Depression	mental disorders	-0.0067888	0.0409661	0.993234	0.868379	3604	1042	2562
577	Diseases of pancreas	digestive	-0.0183013	0.113541	0.981865	0.871947	5088	100	4988
550	Abdominal hernia	digestive	0.00927263	0.059823	1.00932	0.87682	4774	373	4401
292.4	Altered mental status	mental disorders	-0.0152061	0.0989075	0.984909	0.877814	4335	144	4191
246.7	Abnormal results of function study of thyroid	endocrine/metabolic	-0.0246244	0.16299	0.975676	0.879913	3872	46	3826
276.13	Hyperpotassemia	endocrine/metabolic	-0.0129448	0.0860011	0.987139	0.880355	3486	190	3296
513.3	Hypoventilation	respiratory	0.0247076	0.164168	1.02502	0.880369	4901	50	4851
681.3	Cellulitis and abscess of arm/hand	dermatologic	-0.025569	0.171607	0.974755	0.881556	3965	40	3925
394.2	Mitral valve disease	circulatory system	-0.0246642	0.167724	0.975637	0.883091	4273	45	4228
249	Secondary diabetes mellitus	endocrine/metabolic	0.0134166	0.0931354	1.01351	0.885457	2901	158	2743
962	Poisoning by hormones and synthetic substitutes	injuries & poisonings	0.0191603	0.133419	1.01935	0.885808	3811	71	3740
255	Disorders of adrenal glands	endocrine/metabolic	0.0174107	0.121446	1.01756	0.886005	4395	83	4312
195	Cancer, suspected or other	neoplasms	-0.0171916	0.120138	0.982955	0.886212	4572	92	4480
470	Septal Deviations/Turbinate Hypertrophy	respiratory	-0.0257111	0.180058	0.974617	0.886453	2750	36	2714
277	Other disorders of metabolism	endocrine/metabolic	-0.0169378	0.11878	0.983205	0.886607	4802	90	4712
457	Encounter for long-term (current) use of anticoagulants, antithrombotics, aspirin	circulatory system	0.0102009	0.0716688	1.01025	0.886816	3643	290	3353
480.1	Bacterial pneumonia	respiratory	-0.0208578	0.147238	0.979358	0.887348	3945	58	3887
411.3	Angina pectoris	circulatory system	-0.0149043	0.107589	0.985206	0.889822	4183	119	4064
276.6	Fluid overload	endocrine/metabolic	0.0141832	0.102438	1.01428	0.88988	3426	130	3296
580.2	Nephrotic syndrome without mention of glomerulonephritis	genitourinary	0.0275794	0.199215	1.02796	0.889893	3476	33	3443
367	Disorders of refraction and accommodation; blindness and low vision	sense organs	-0.00609104	0.0442195	0.993927	0.890441	4747	803	3944
429.2	Abnormal function study of cardiovascular system	circulatory system	0.0185601	0.137356	1.01873	0.892514	4002	69	3933
724.8	Other symptoms referable to back	musculoskeletal	0.0304421	0.225964	1.03091	0.892833	3917	25	3892
704.1	Alopecia	dermatologic	0.0130419	0.0972527	1.01313	0.893321	4482	137	4345
585.31	Renal dialysis	genitourinary	0.00991582	0.0745017	1.00997	0.894118	3699	256	3443
580.1	Glomerulonephritis	genitourinary	-0.021832	0.164145	0.978405	0.89419	3490	47	3443
241.2	Nontoxic multinodular goiter	endocrine/metabolic	-0.0106339	0.0808008	0.989422	0.895296	4032	206	3826
574	Cholelithiasis and cholecystitis	digestive	-0.00916666	0.0696568	0.990875	0.895303	4935	266	4669
798.1	Chronic fatigue syndrome	symptoms	0.0313255	0.23911	1.03182	0.895769	3240	21	3219
269	Proteinuria	endocrine/metabolic	0.00948315	0.0729607	1.00953	0.896585	4830	252	4578
634	Miscarriage; stillbirth	pregnancy complications	0.0111115	0.0872131	1.01117	0.898619	4570	189	4381
738.4	Acquired spondylolisthesis	musculoskeletal	-0.0201885	0.159387	0.980014	0.899207	4471	49	4422
540	Appendiceal conditions	digestive	0.0252008	0.207036	1.02552	0.90312	5145	29	5116
540.1	Appendicitis	digestive	0.0252008	0.207036	1.02552	0.90312	5145	29	5116
507	Pleurisy; pleural effusion	respiratory	-0.0138931	0.114301	0.986203	0.903256	4268	97	4171
456	Chronic venous insufficiency [CVI]	circulatory system	0.0176875	0.146234	1.01784	0.903728	3416	63	3353
512	Other symptoms of respiratory system	respiratory	0.00425711	0.0353382	1.00427	0.904113	4276	2243	2033
800	Fracture of lower limb	injuries & poisonings	0.014311	0.124395	1.01441	0.90841	4594	80	4514
871.2	Open wound of finger(s)	injuries & poisonings	0.0235497	0.204954	1.02383	0.908523	4570	28	4542
292.11	Aphasia	mental disorders	0.0283472	0.249491	1.02875	0.909539	4211	20	4191
797.1	Cardiogenic shock	symptoms	0.0267776	0.236743	1.02714	0.909945	5028	21	5007
555.2	Ulcerative colitis	digestive	-0.0261287	0.231124	0.97421	0.909991	3165	24	3141
274.2	Crystal arthropathies	endocrine/metabolic	0.0272734	0.242937	1.02765	0.910613	4845	22	4823
335	Multiple sclerosis	neurological	-0.015928	0.143747	0.984198	0.91177	4300	60	4240
278	Overweight, obesity and other hyperalimentation	endocrine/metabolic	-0.00348021	0.0328103	0.996526	0.915526	4674	2617	2057
740.12	Osteoarthrosis, localized, secondary	musculoskeletal	-0.0214182	0.202821	0.97881	0.915899	3358	30	3328
564.9	Personal history of diseases of digestive system	digestive	-0.0232141	0.220256	0.977053	0.916062	3165	24	3141
426.24	Atrioventricular block, complete	circulatory system	0.021103	0.201926	1.02133	0.916766	2754	32	2722
261.2	Vitamin B-complex deficiencies	endocrine/metabolic	0.00994444	0.0957361	1.00999	0.91727	3396	140	3256
720.1	Spinal stenosis of lumbar region	musculoskeletal	0.00879663	0.0859442	1.00884	0.918477	4076	184	3892
425.2	Secondary/extrinsic cardiomyopathies	circulatory system	-0.0117759	0.115808	0.988293	0.919007	4610	94	4516
585.32	End stage renal disease	genitourinary	0.00732131	0.0743528	1.00735	0.921561	3698	255	3443
568	Other disorders of peritoneum	digestive	-0.0207875	0.213018	0.979427	0.922261	4334	27	4307
707.2	Chronic ulcer of leg or foot	dermatologic	0.0115188	0.119997	1.01159	0.923527	4982	89	4893
153.2	Colon cancer	neoplasms	0.0134731	0.140876	1.01356	0.923808	4097	66	4031
819	Skull and face fracture and other intercranial injury	injuries & poisonings	-0.0177142	0.187958	0.982442	0.924914	5005	35	4970
571.5	Other chronic nonalcoholic liver disease	digestive	-0.00703439	0.0750465	0.99299	0.925321	4408	233	4175
415.2	Chronic pulmonary heart disease	circulatory system	-0.00606591	0.0654597	0.993952	0.926169	4616	341	4275
961	Poisoning by other anti-infectives	injuries & poisonings	-0.0181446	0.197156	0.982019	0.926673	3775	35	3740
440.22	Atherosclerosis of native arteries of the extremities with intermittent claudication	circulatory system	-0.0136174	0.150065	0.986475	0.927697	4361	56	4305
338.2	Chronic pain	neurological	0.00523798	0.0577813	1.00525	0.927769	4192	423	3769
426.31	Right bundle branch block	circulatory system	-0.0153539	0.170594	0.984763	0.928285	2763	41	2722
585.34	Chronic Kidney Disease, Stage IV	genitourinary	-0.00812738	0.0943912	0.991906	0.931384	3601	158	3443
444	Arterial embolism and thrombosis	circulatory system	-0.012297	0.145011	0.987778	0.93242	4367	62	4305
738	Other acquired musculoskeletal deformity	musculoskeletal	0.0115564	0.140901	1.01162	0.934633	4485	63	4422
386.2	Peripheral or central vertigo	sense organs	0.0111318	0.135796	1.01119	0.934667	3688	70	3618
339	Other headache syndromes	neurological	0.0047835	0.058934	1.00479	0.935309	4151	396	3755
355	Complex regional/central pain syndrome	neurological	0.00944591	0.122098	1.00949	0.938335	4070	87	3983
173	Neoplasm of uncertain behavior of skin	neoplasms	-0.0147335	0.190858	0.985375	0.938468	4917	35	4882
250.4	Abnormal glucose	endocrine/metabolic	-0.00349635	0.0461594	0.99651	0.939622	3502	759	2743
618	Genital prolapse	genitourinary	-0.00848123	0.112759	0.991555	0.940043	5063	101	4962
395.3	Nonrheumatic tricuspid valve disorders	circulatory system	-0.0150213	0.202273	0.985091	0.940801	4260	32	4228
377	Disorders of optic nerve and visual pathways	sense organs	0.00941266	0.12907	1.00946	0.941864	4130	80	4050
567	Peritonitis and retroperitoneal infections	digestive	0.0117088	0.162338	1.01178	0.942502	4355	48	4307
613.5	Mastodynia	genitourinary	-0.00622198	0.0878362	0.993797	0.943528	4565	169	4396
766	Neuralgia, neuritis, and radiculitis NOS	symptoms	0.00809611	0.114903	1.00813	0.943827	3863	100	3763
427.11	Paroxysmal supraventricular tachycardia	circulatory system	-0.00740498	0.105179	0.992622	0.943872	2843	121	2722
728	Disorders of muscle, ligament, and fascia	musculoskeletal	-0.0110167	0.157358	0.989044	0.944185	3241	51	3190
655	Known or suspected fetal abnormality affecting management of mother	pregnancy complications	-0.00429493	0.0635553	0.995714	0.946122	4834	471	4363
429	Ill-defined descriptions and complications of heart disease	circulatory system	-0.00525686	0.0786095	0.994757	0.946683	4157	224	3933
571	Chronic liver disease and cirrhosis	digestive	0.00480246	0.0731568	1.00481	0.94766	4422	247	4175
214	Lipoma	neoplasms	0.00792443	0.12127	1.00796	0.947899	4897	87	4810
564	Functional digestive disorders	digestive	-0.0056068	0.0867091	0.994409	0.948443	3308	167	3141
362.9	Retinal edema	sense organs	0.011614	0.181058	1.01168	0.948854	4141	39	4102
656	Other perinatal conditions of fetus or newborn	pregnancy complications	-0.00686962	0.107244	0.993154	0.948926	5006	123	4883
443.9	Peripheral vascular disease, unspecified	circulatory system	-0.00501339	0.0783685	0.994999	0.948992	4549	244	4305
426.32	Left bundle branch block	circulatory system	0.00959206	0.153453	1.00964	0.950158	2777	55	2722
327.32	Obstructive sleep apnea	neurological	0.00265474	0.0433981	1.00266	0.951222	3971	880	3091
198.6	Secondary malignancy of bone	neoplasms	0.0119177	0.204889	1.01199	0.953616	4513	33	4480
619.3	Noninflammatory disorders of cervix	genitourinary	-0.0100763	0.177596	0.989974	0.954755	3674	38	3636
375.1	Dry eyes	sense organs	-0.00624131	0.11144	0.993778	0.955337	4154	104	4050
619.2	Disorders of uterus, NEC	genitourinary	0.011606	0.210623	1.01167	0.956056	3662	26	3636
612.1	Galactorrhea	genitourinary	0.0124008	0.226637	1.01248	0.956364	3700	23	3677
281	Other deficiency anemia	hematopoietic	0.00695869	0.143384	1.00698	0.961292	2419	63	2356
442	Other aneurysm	circulatory system	0.00543963	0.11325	1.00545	0.961691	4408	103	4305
727.4	Ganglion and cyst of synovium, tendon, and bursa	musculoskeletal	0.00624412	0.131106	1.00626	0.962014	3264	74	3190
285	Other anemias	hematopoietic	0.00176047	0.0379184	1.00176	0.962969	3823	1467	2356
977	Personal history of allergy to medicinal agents	injuries & poisonings	0.00632145	0.139078	1.00634	0.963747	3808	68	3740
250	Diabetes mellitus	endocrine/metabolic	0.00158403	0.036839	1.00159	0.965703	4436	1693	2743
578.9	Hemorrhage of gastrointestinal tract	digestive	-0.004953	0.116804	0.995059	0.966176	4249	96	4153
401.22	Hypertensive chronic kidney disease	circulatory system	-0.0030325	0.0787511	0.996972	0.969283	2334	421	1913
573.9	Abnormal serum enzyme levels	digestive	0.00403036	0.106809	1.00404	0.9699	4289	114	4175
760	Back pain	symptoms	-0.00136422	0.0363178	0.998637	0.970036	4301	1469	2832
613	Other nonmalignant breast conditions	genitourinary	-0.00224562	0.064153	0.997757	0.972076	4720	324	4396
696.4	Psoriasis	dermatologic	0.00579055	0.171042	1.00581	0.972993	3679	42	3637
327.4	Insomnia	neurological	-0.00192018	0.0624847	0.998082	0.975485	3454	363	3091
426	Cardiac conduction disorders	circulatory system	0.00157897	0.0527596	1.00158	0.976125	3330	608	2722
535.6	Duodenitis	digestive	-0.00661169	0.243213	0.99341	0.978312	4135	21	4114
765	Cervical radiculitis	symptoms	0.00233812	0.0860091	1.00234	0.978313	3943	180	3763
426.7	Abnormal electrocardiogram [ECG] [EKG]	circulatory system	-0.00210152	0.0783767	0.997901	0.978609	2944	222	2722
737.3	Kyphoscoliosis and scoliosis	musculoskeletal	-0.00568455	0.216296	0.994332	0.979033	4448	26	4422
371	Inflammation of the eye	sense organs	-0.00206799	0.079231	0.997934	0.979177	4317	211	4106
425	Cardiomyopathy	circulatory system	0.00154616	0.0602264	1.00155	0.979519	4898	382	4516
395.1	Nonrheumatic mitral valve disorders	circulatory system	0.00201327	0.0847299	1.00202	0.981043	4415	187	4228
371.3	Inflammation of eyelids	sense organs	-0.00251469	0.107124	0.997488	0.981272	4218	112	4106
592	Cystitis and urethritis	genitourinary	0.00286633	0.132703	1.00287	0.982767	3341	68	3273
338.1	Acute pain	neurological	0.00222627	0.104048	1.00223	0.982929	3891	122	3769
669	Complications of labor and delivery NEC	pregnancy complications	-0.00479216	0.23271	0.995219	0.98357	5018	23	4995
202.2	Non-Hodgkins lymphoma	neoplasms	-0.00351372	0.181189	0.996492	0.984528	5014	40	4974
256	Ovarian dysfunction	endocrine/metabolic	-0.00179159	0.0939113	0.99821	0.984779	4463	151	4312
426.8	Other cardiac conduction disorders	circulatory system	0.0037086	0.195703	1.00372	0.984881	2756	34	2722
367.2	Astigmatism	sense organs	0.00186511	0.100669	1.00187	0.985218	4067	123	3944
585.1	Acute renal failure	genitourinary	0.000958397	0.0541466	1.00096	0.985878	3993	550	3443
285.22	Anemia in neoplastic disease	hematopoietic	-0.00396512	0.22743	0.996043	0.98609	2382	26	2356
282.8	Other hemoglobinopathies	hematopoietic	0.00251483	0.147772	1.00252	0.986422	2418	62	2356
362.26	Macular puckering of retina	sense organs	-0.00370338	0.221172	0.996303	0.986641	4127	25	4102
291	Other specified nonpsychotic and/or transient mental disorders	mental disorders	-0.00244519	0.156657	0.997558	0.987547	4241	50	4191
296	Mood disorders	mental disorders	0.000531699	0.0393439	1.00053	0.989218	3738	1176	2562
593.1	Gross hematuria	genitourinary	-0.00237976	0.179076	0.997623	0.989397	3312	39	3273
695.8	Other specified erythematous conditions	dermatologic	-0.00211438	0.189924	0.997888	0.991118	3840	35	3805
365.1	Open-angle glaucoma	sense organs	0.000834771	0.0752728	1.00084	0.991152	4510	252	4258
626.13	Irregular menstrual cycle	genitourinary	0.000979911	0.100876	1.00098	0.992249	2966	134	2832
425.1	Primary/intrinsic cardiomyopathies	circulatory system	-0.000456757	0.0639433	0.999543	0.994301	4848	332	4516
960	Poisoning by antibiotics	injuries & poisonings	0.000597378	0.0868224	1.0006	0.99451	3913	173	3740
565	Anal and rectal conditions	digestive	0.000556535	0.107642	1.00056	0.995875	4418	111	4307
352	Disorders of other cranial nerves	neurological	-0.000846441	0.165793	0.999154	0.995926	4030	47	3983
386	Vertiginous syndromes and other disorders of vestibular system	sense organs	0.000318181	0.0642919	1.00032	0.996051	3962	344	3618
613.8	Other specified disorders of breast	genitourinary	0.000995737	0.219643	1.001	0.996383	4421	25	4396
240	Simple and unspecified goiter	endocrine/metabolic	-0.000259826	0.0965217	0.99974	0.997852	3969	143	3826
365.2	Primary angle-closure glaucoma	sense organs	-0.000196548	0.147547	0.999803	0.998937	4319	61	4258
743.12	Senile osteoporosis	musculoskeletal	NA	NA	NA	NA	4470	1	4469
727.8	Plica syndrome	musculoskeletal	NA	NA	NA	NA	3191	1	3190
384.1	Myringitis	sense organs	NA	NA	NA	NA	4378	1	4377
334.1	Spinocerebellar disease	neurological	NA	NA	NA	NA	4241	1	4240
389.3	Degenerative and vascular disorders of ear	sense organs	NA	NA	NA	NA	4463	1	4462
526.3	Anomalies of jaw size/symmetry	digestive	NA	NA	NA	NA	4338	1	4337
362.1	Retinopathy of prematurity	sense organs	NA	NA	NA	NA	4103	1	4102
528.12	Oral aphthae	digestive	NA	NA	NA	NA	4659	1	4658
362.5	Toxic maculopathy of retina	sense organs	NA	NA	NA	NA	4103	1	4102
480.13	MRSA pneumonia	respiratory	NA	NA	NA	NA	3888	1	3887
286.5	Hemorrhagic disorder due to intrinsic circulating anticoagulants	hematopoietic	NA	NA	NA	NA	4126	1	4125
446.8	Thrombotic microangiopathy	circulatory system	NA	NA	NA	NA	4306	1	4305
686.2	Impetigo	dermatologic	NA	NA	NA	NA	3926	1	3925
246.2	Thyroid cyst	endocrine/metabolic	NA	NA	NA	NA	3827	1	3826
870.6	Open wound of neck	injuries & poisonings	NA	NA	NA	NA	4543	1	4542
756.3	Congenital anomalies of muscle, tendon, fascia, and connective tissue	congenital anomalies	NA	NA	NA	NA	4976	1	4975
592.21	Urethral syndrome	genitourinary	NA	NA	NA	NA	3274	1	3273
305.21	Anorexia nervosa	mental disorders	NA	NA	NA	NA	2563	1	2562
972.1	Cardiac rhythm regulators causing adverse effects in therapeutic use	injuries & poisonings	NA	NA	NA	NA	3741	1	3740
729.7	Nontraumatic compartment syndrome	musculoskeletal	NA	NA	NA	NA	3191	1	3190
383	Otosclerosis	sense organs	NA	NA	NA	NA	4378	1	4377
368.3	Anisometropia	sense organs	NA	NA	NA	NA	4218	1	4217
190	Cancer of eye	neoplasms	NA	NA	NA	NA	5075	1	5074
592.2	Urethritis and urethral syndrome	genitourinary	NA	NA	NA	NA	3274	1	3273
290.12	Dementia with cerebral degenerations	mental disorders	NA	NA	NA	NA	4192	1	4191
695.21	Dermatitis herpetiformis	dermatologic	NA	NA	NA	NA	3806	1	3805
253.11	Acromegaly and gigantism	endocrine/metabolic	NA	NA	NA	NA	4313	1	4312
870.4	Open wound of nose and sinus	injuries & poisonings	NA	NA	NA	NA	4543	1	4542
260.7	Polyphagia	endocrine/metabolic	NA	NA	NA	NA	3257	1	3256
986	Toxic effect of carbon monoxide	injuries & poisonings	NA	NA	NA	NA	4935	1	4934
443.7	Peripheral angiopathy in diseases classified elsewhere	circulatory system	NA	NA	NA	NA	4306	1	4305
524.3	Anomalies of tooth position/malocclusion	digestive	NA	NA	NA	NA	4338	1	4337
704.12	Telogen effluvium	dermatologic	NA	NA	NA	NA	4346	1	4345
245.1	Thyroiditis, acute and subacute	endocrine/metabolic	NA	NA	NA	NA	3827	1	3826
221	Benign neoplasm of other female genital organs	neoplasms	NA	NA	NA	NA	3282	1	3281
656.4	Hemorrhage of fetus or newborn	pregnancy complications	NA	NA	NA	NA	4884	1	4883
8.7	Intestinal infection due to protozoa	infectious diseases	NA	NA	NA	NA	4684	1	4683
145.4	Cancer of the gums	neoplasms	NA	NA	NA	NA	5109	1	5108
524	Dentofacial anomalies, including malocclusion	digestive	NA	NA	NA	NA	4338	1	4337
365.5	Pseudoexfoliation glaucoma	sense organs	NA	NA	NA	NA	4259	1	4258
258	Iatrogenic endocrine disorders	endocrine/metabolic	NA	NA	NA	NA	4313	1	4312
715.3	Spinal enthesopathy	musculoskeletal	NA	NA	NA	NA	4161	1	4160
626.21	Mittelschmerz	genitourinary	NA	NA	NA	NA	2833	1	2832
264.9	Lack of normal physiological development, unspecified	endocrine/metabolic	NA	NA	NA	NA	3257	1	3256
855	Complication of nervous system device, implant, and graft	injuries & poisonings	NA	NA	NA	NA	4332	1	4331
79.2	Infectious mononucleosis	infectious diseases	NA	NA	NA	NA	3552	1	3551
366.3	Traumatic cataract	sense organs	NA	NA	NA	NA	3982	1	3981
264.2	Failure to thrive (childhood)	endocrine/metabolic	NA	NA	NA	NA	3257	1	3256
624.1	Dystrophy of female genital tract	genitourinary	NA	NA	NA	NA	3808	1	3807
795.82	Elevated cancer antigen 125 [CA 125]	symptoms	NA	NA	NA	NA	5013	1	5012
931	Contact dermatitis and other eczema due to plants [except food]	injuries & poisonings	NA	NA	NA	NA	3454	1	3453
724.9	Other unspecified back disorders	musculoskeletal	NA	NA	NA	NA	3893	1	3892
283.2	Non-autoimmune hemolytic anemias	hematopoietic	NA	NA	NA	NA	2357	1	2356
225.2	Benign neoplasm of spinal cord, meninges	neoplasms	NA	NA	NA	NA	5075	1	5074
580.13	Acute glomerulonephritis, NOS	genitourinary	NA	NA	NA	NA	3444	1	3443
261.1	Vitamin A deficiency	endocrine/metabolic	NA	NA	NA	NA	3257	1	3256
200.1	Polycythemia vera	neoplasms	NA	NA	NA	NA	4337	1	4336
284.2	Constitutional aplastic anemia	hematopoietic	NA	NA	NA	NA	2357	1	2356
285.3	Sideroblastic anemia	hematopoietic	NA	NA	NA	NA	2357	1	2356
711.2	Reiter's disease	musculoskeletal	NA	NA	NA	NA	4150	1	4149
313.3	Autism	mental disorders	NA	NA	NA	NA	4986	1	4985
251.8	Abnormality of secretion of glucagon or gastrin	endocrine/metabolic	NA	NA	NA	NA	4313	1	4312
604	Disorders of penis	genitourinary	NA	NA	NA	NA	5147	1	5146
759.1	Anomalies of endocrine glands, congenital	congenital anomalies	NA	NA	NA	NA	4981	1	4980
196	Radiotherapy	neoplasms	NA	NA	NA	NA	4481	1	4480
255.3	Adrenogenital disorders	endocrine/metabolic	NA	NA	NA	NA	4313	1	4312
618.5	Prolapse of vaginal vault after hysterectomy	genitourinary	NA	NA	NA	NA	4963	1	4962
117.1	Histoplasmosis	infectious diseases	NA	NA	NA	NA	3590	1	3589
301.1	Schizoid personality disorder	mental disorders	NA	NA	NA	NA	2563	1	2562
604.1	Redundant prepuce and phimosis/BXO	genitourinary	NA	NA	NA	NA	5147	1	5146
987	Toxic effect of other gases, fumes, or vapors	injuries & poisonings	NA	NA	NA	NA	4935	1	4934
261.3	Vitamin C deficiencies	endocrine/metabolic	NA	NA	NA	NA	3257	1	3256
962.2	Insulins and antidiabetic agents causing adverse effects in therapeutic use	injuries & poisonings	NA	NA	NA	NA	3741	1	3740
749.1	Cleft palate	congenital anomalies	NA	NA	NA	NA	4476	1	4475
244.3	Iodine hypothyroidism	endocrine/metabolic	NA	NA	NA	NA	3827	1	3826
277.1	Disorders of porphyrin metabolism	endocrine/metabolic	NA	NA	NA	NA	4713	1	4712
289.1	Myelofibrosis	hematopoietic	NA	NA	NA	NA	3962	1	3961
361.2	Retinoschisis and retinal cysts	sense organs	NA	NA	NA	NA	4259	1	4258
258.1	Postablative ovarian failure	endocrine/metabolic	NA	NA	NA	NA	4313	1	4312
270.11	Disturbances of sulphur-bearing amino-acid metabolism	endocrine/metabolic	NA	NA	NA	NA	4579	1	4578
260.22	Nutritional marasmus	endocrine/metabolic	NA	NA	NA	NA	3257	1	3256
360.3	Hypotony of eye	sense organs	NA	NA	NA	NA	4259	1	4258
312.3	Impulse control disorder	mental disorders	NA	NA	NA	NA	4986	1	4985
750.15	Congenital anomalies of stomach	congenital anomalies	NA	NA	NA	NA	4970	1	4969
519.2	Respiratory complications	respiratory	NA	NA	NA	NA	4595	1	4594
223	Benign neoplasm of kidney and other urinary organs	neoplasms	NA	NA	NA	NA	1691	1	1690
90.3	Venereal diseases due to Chlamydia trachomatis	infectious diseases	NA	NA	NA	NA	4949	1	4948
364.2	Corneal edema	sense organs	NA	NA	NA	NA	4259	1	4258
727.7	Contracture of tendon (sheath)	musculoskeletal	NA	NA	NA	NA	3191	1	3190
270.2	Disorders of amino-acid metabolism	endocrine/metabolic	NA	NA	NA	NA	4579	1	4578
755.61	Congenital hip dysplasia and deformity	congenital anomalies	NA	NA	NA	NA	4976	1	4975
260.21	Kwashiorkor	endocrine/metabolic	NA	NA	NA	NA	3257	1	3256
755.4	Congenital anomalies of upper limb, including shoulder girdle	congenital anomalies	NA	NA	NA	NA	4976	1	4975
975	Poisoning by agents primarily acting on the smooth and skeletal muscles and respiratory system	injuries & poisonings	NA	NA	NA	NA	3741	1	3740
253.4	Anterior pituitary disorders	endocrine/metabolic	NA	NA	NA	NA	4313	1	4312
379.4	Anomalies of pupillary function	sense organs	NA	NA	NA	NA	4051	1	4050
194	Cancer of other endocrine glands	neoplasms	NA	NA	NA	NA	4919	1	4918
287.2	Allergic purpura	hematopoietic	NA	NA	NA	NA	4126	1	4125
446.7	Takayasu's disease	circulatory system	NA	NA	NA	NA	4306	1	4305
686.4	Pyogenic granuloma	dermatologic	NA	NA	NA	NA	3926	1	3925
755.6	Other congenital anomalies of lower limb, including pelvic girdle	congenital anomalies	NA	NA	NA	NA	4977	2	4975
872	Traumatic amputation	injuries & poisonings	NA	NA	NA	NA	4544	2	4542
164	Cancer of intrathoracic organs	neoplasms	NA	NA	NA	NA	5024	2	5022
130	Spirochetal infection	infectious diseases	NA	NA	NA	NA	4482	2	4480
701.5	Abnormal granulation tissue	dermatologic	NA	NA	NA	NA	4554	2	4552
303.1	Dissociative disorder	mental disorders	NA	NA	NA	NA	2564	2	2562
174.2	Breast cancer [male]	neoplasms	NA	NA	NA	NA	3708	2	3706
958.1	Postoperative shock	injuries & poisonings	NA	NA	NA	NA	5111	2	5109
286.13	Congenital factor VIII disorder	hematopoietic	NA	NA	NA	NA	4127	2	4125
133	Arthropod-borne diseases	infectious diseases	NA	NA	NA	NA	4482	2	4480
736.1	Acquired deformities of forearm	musculoskeletal	NA	NA	NA	NA	4424	2	4422
444.2	Embolism and thrombosis of abdominal aorta	circulatory system	NA	NA	NA	NA	4307	2	4305
204.22	Myeloid leukemia, chronic	neoplasms	NA	NA	NA	NA	4976	2	4974
217.1	Nevus, non-neoplastic	neoplasms	NA	NA	NA	NA	1985	2	1983
526.1	Cysts of the jaws	digestive	NA	NA	NA	NA	4339	2	4337
527.1	Hypertrophy of salivary gland	digestive	NA	NA	NA	NA	4660	2	4658
379.3	Aphakia and other disorders of lens	sense organs	NA	NA	NA	NA	4052	2	4050
379.51	Pigmentary iris degeneration	sense organs	NA	NA	NA	NA	4052	2	4050
528.4	Cysts of oral soft tissues	digestive	NA	NA	NA	NA	4660	2	4658
694.3	Vascular disorders of skin	dermatologic	NA	NA	NA	NA	3807	2	3805
941	Adverse reaction to serum or vaccine	injuries & poisonings	NA	NA	NA	NA	3455	2	3453
277.6	Other deficiencies of circulating enzymes	endocrine/metabolic	NA	NA	NA	NA	4714	2	4712
334.21	Amyotrophic Lateral Sclerosis	neurological	NA	NA	NA	NA	4242	2	4240
983	Toxic effect of corrosive aromatics, acids, and caustic alkalis	injuries & poisonings	NA	NA	NA	NA	4936	2	4934
259.8	Polyglandular activity in multiple endocrine adenomatosis	endocrine/metabolic	NA	NA	NA	NA	4314	2	4312
818.1	Subdural hemorrhage (injury)	injuries & poisonings	NA	NA	NA	NA	4972	2	4970
134.1	Intestinal helminthiases	infectious diseases	NA	NA	NA	NA	4482	2	4480
295.2	Paranoid disorders	mental disorders	NA	NA	NA	NA	2564	2	2562
716.8	Palindromic rheumatism	musculoskeletal	NA	NA	NA	NA	4151	2	4149
938.1	Acute dermatitis due to solar radiation	injuries & poisonings	NA	NA	NA	NA	3455	2	3453
359.1	Muscular dystrophies	neurological	NA	NA	NA	NA	4624	2	4622
442.3	Aneurysm of artery of lower extremity	circulatory system	NA	NA	NA	NA	4307	2	4305
287.4	Qualitative platelet defects	hematopoietic	NA	NA	NA	NA	4127	2	4125
721.8	Other allied disorders of spine	musculoskeletal	NA	NA	NA	NA	3894	2	3892
259.1	Nonspecific abnormal results of other endocrine function study	endocrine/metabolic	NA	NA	NA	NA	4314	2	4312
984	Toxic effect of lead and its compounds (including fumes)	injuries & poisonings	NA	NA	NA	NA	4936	2	4934
386.1	Meniere's disease	sense organs	NA	NA	NA	NA	3620	2	3618
610.3	Fibrosclerosis of breast	genitourinary	NA	NA	NA	NA	3679	2	3677
134	Helminthiases	infectious diseases	NA	NA	NA	NA	4482	2	4480
443.8	Other specified peripheral vascular diseases	circulatory system	NA	NA	NA	NA	4307	2	4305
751.3	Obstructive genitourinary defect	congenital anomalies	NA	NA	NA	NA	4971	2	4969
610.2	Fibroadenosis of breast	genitourinary	NA	NA	NA	NA	3679	2	3677
535.1	Acute gastritis	digestive	NA	NA	NA	NA	4116	2	4114
149.9	Cancer of of nasal cavities	neoplasms	NA	NA	NA	NA	5110	2	5108
264	Lack of normal physiological development	endocrine/metabolic	NA	NA	NA	NA	3258	2	3256
618.6	Vaginal enterocele, congenital or acquired	genitourinary	NA	NA	NA	NA	4964	2	4962
285.8	Hemoglobinuria	hematopoietic	NA	NA	NA	NA	2358	2	2356
530.6	Diverticulum of esophagus, acquired	digestive	NA	NA	NA	NA	2648	2	2646
325	Phlebitis and thrombophlebitis of intracranial venous sinuses	neurological	NA	NA	NA	NA	5008	2	5006
362.29	Macular degeneration (senile) of retina NOS	sense organs	NA	NA	NA	NA	4104	2	4102
189.12	Malignant neoplasm of renal pelvis	neoplasms	NA	NA	NA	NA	5071	2	5069
960.1	Adverse effects of antibacterials (not penicillins)	injuries & poisonings	NA	NA	NA	NA	3742	2	3740
528.41	Cyst of the salivary gland	digestive	NA	NA	NA	NA	4660	2	4658
529.6	Glossodynia	digestive	NA	NA	NA	NA	4660	2	4658
228.1	Hemangioma of skin and subcutaneous tissue	neoplasms	NA	NA	NA	NA	5100	2	5098
729.1	Rheumatism, unspecified and fibrositis	musculoskeletal	NA	NA	NA	NA	3192	2	3190
366.1	Nonsenile Cataract	sense organs	NA	NA	NA	NA	3983	2	3981
627.21	Symptomatic artificial menopause	genitourinary	NA	NA	NA	NA	2834	2	2832
271.9	Other disorders of carbohydrate transport and metabolism	endocrine/metabolic	NA	NA	NA	NA	4274	2	4272
323.2	Acute (transverse) myelitis	neurological	NA	NA	NA	NA	5008	2	5006
752.2	Other specified congenital anomalies of nervous system	congenital anomalies	NA	NA	NA	NA	5073	2	5071
716.2	Unspecified monoarthritis	musculoskeletal	NA	NA	NA	NA	4151	2	4149
370.2	Superficial keratitis	sense organs	NA	NA	NA	NA	4108	2	4106
442.2	Aneurysm of iliac artery	circulatory system	NA	NA	NA	NA	4307	2	4305
756.1	Congenital anomalies of abdominal wall; diaphram	congenital anomalies	NA	NA	NA	NA	4977	2	4975
244.5	Congenital hypothyroidism	endocrine/metabolic	NA	NA	NA	NA	3828	2	3826
550.3	Femoral hernia	digestive	NA	NA	NA	NA	4403	2	4401
446.4	Wegener's granulomatosis	circulatory system	NA	NA	NA	NA	4307	2	4305
529.1	Glossitis	digestive	NA	NA	NA	NA	4660	2	4658
942	Infusion and transfusion reaction	injuries & poisonings	NA	NA	NA	NA	3455	2	3453
755.3	Congenital anomaly of fingers/toes	congenital anomalies	NA	NA	NA	NA	4977	2	4975
441.1	Acute vascular insufficiency of intestine	circulatory system	NA	NA	NA	NA	4307	2	4305
172.22	Squamous cell carcinoma	neoplasms	NA	NA	NA	NA	4884	2	4882
569.1	Toxic gastroenteritis and colitis	digestive	NA	NA	NA	NA	4309	2	4307
840.1	Muscle/tendon sprain	injuries & poisonings	NA	NA	NA	NA	3737	2	3735
386.3	Labyrinthitis	sense organs	NA	NA	NA	NA	3620	2	3618
875	Non-healing surgical wound	injuries & poisonings	NA	NA	NA	NA	4544	2	4542
371.9	Chronic inflammatory disorders of orbit	sense organs	NA	NA	NA	NA	4108	2	4106
528.6	Leukoplakia of oral mucosa	digestive	NA	NA	NA	NA	4660	2	4658
594.8	Renal colic	genitourinary	NA	NA	NA	NA	4874	2	4872
972.6	Antihypertensive agents causing adverse effects	injuries & poisonings	NA	NA	NA	NA	3742	2	3740
426.22	Mobitz II AV block	circulatory system	NA	NA	NA	NA	2724	2	2722
334.2	Anterior horn cell disease	neurological	NA	NA	NA	NA	4242	2	4240
202.24	Large cell lymphoma	neoplasms	NA	NA	NA	NA	4976	2	4974
370.31	Keratoconjunctivitis sicca	sense organs	NA	NA	NA	NA	4108	2	4106
526.9	Jaw disease NOS	digestive	NA	NA	NA	NA	4339	2	4337
860	Bone marrow or stem cell transplant	neoplasms	NA	NA	NA	NA	5151	2	5149
758.1	Chromosomal anomalies	congenital anomalies	NA	NA	NA	NA	4982	2	4980
279.2	Autoimmune disease NEC	endocrine/metabolic	NA	NA	NA	NA	4653	3	4650
728.2	Laxity of ligament or hypermobility syndrome	musculoskeletal	NA	NA	NA	NA	3193	3	3190
594.2	Calculus of lower urinary tract	genitourinary	NA	NA	NA	NA	4875	3	4872
627.22	Need for Hormone replacement therapy (postmenopausal)	genitourinary	NA	NA	NA	NA	2835	3	2832
523.3	Periodontitis (acute or chronic)	digestive	NA	NA	NA	NA	4340	3	4337
337.1	Peripheral autonomic neuropathy	neurological	NA	NA	NA	NA	4243	3	4240
728.71	Contracture of palmar fascia [Dupuytren's disease]	musculoskeletal	NA	NA	NA	NA	3193	3	3190
800.4	Fracture of patella	injuries & poisonings	NA	NA	NA	NA	4517	3	4514
452.1	Iatrogenic pulmonary embolism and infarction	circulatory system	NA	NA	NA	NA	3356	3	3353
385.3	Cholesteatoma	sense organs	NA	NA	NA	NA	4380	3	4377
376	Disorders of the orbit	sense organs	NA	NA	NA	NA	4053	3	4050
575.6	Cholesterolosis of gallbladder	digestive	NA	NA	NA	NA	4672	3	4669
691.1	Ichthyosis congenita	dermatologic	NA	NA	NA	NA	3808	3	3805
287.1	Spontaneous ecchymoses	hematopoietic	NA	NA	NA	NA	4128	3	4125
386.21	Central origin vertigo	sense organs	NA	NA	NA	NA	3621	3	3618
573.1	Chronic passive congestion of liver	digestive	NA	NA	NA	NA	4178	3	4175
592.12	Chronic cystitis	genitourinary	NA	NA	NA	NA	3276	3	3273
270.1	Disturbances of amino-acid transport	endocrine/metabolic	NA	NA	NA	NA	4581	3	4578
253.7	Other disorders of neurohypophysis	endocrine/metabolic	NA	NA	NA	NA	4315	3	4312
259.2	Carcinoid syndrome	endocrine/metabolic	NA	NA	NA	NA	4315	3	4312
362.22	Macular degeneration, wet	sense organs	NA	NA	NA	NA	4105	3	4102
433.32	Moyamoya disease	circulatory system	NA	NA	NA	NA	4370	3	4367
353.2	Nerve root lesions	neurological	NA	NA	NA	NA	3986	3	3983
270.31	Polyclonal hypergammaglobulinemia	endocrine/metabolic	NA	NA	NA	NA	4581	3	4578
870.2	Open wound of ear	injuries & poisonings	NA	NA	NA	NA	4545	3	4542
876	Posttraumatic wound infection not elsewhere classified	injuries & poisonings	NA	NA	NA	NA	4545	3	4542
41.21	Rheumatic fever / chorea	infectious diseases	NA	NA	NA	NA	4120	3	4117
381.9	Otorrhea	sense organs	NA	NA	NA	NA	4380	3	4377
818.2	Subarachnoid hemorrhage (injury)	injuries & poisonings	NA	NA	NA	NA	4973	3	4970
313.2	Tics and stuttering	mental disorders	NA	NA	NA	NA	4988	3	4985
614.4	Inflammatory diseases of uterus, except cervix	genitourinary	NA	NA	NA	NA	3694	3	3691
599.6	Oliguria and anuria	genitourinary	NA	NA	NA	NA	3162	3	3159
420.22	Chronic pericarditis	circulatory system	NA	NA	NA	NA	4519	3	4516
381.3	Mastoiditis & related conditions	sense organs	NA	NA	NA	NA	4380	3	4377
174.3	Neoplasm of uncertain behavior of breast	neoplasms	NA	NA	NA	NA	3709	3	3706
149.5	Hx of malignant neoplasm of oral cavity and pharynx	neoplasms	NA	NA	NA	NA	5111	3	5108
536.7	Complications of gastrostomy, colostomy and enterostomy	digestive	NA	NA	NA	NA	4117	3	4114
753.2	Congenital anomalies of posterior segment of eye	congenital anomalies	NA	NA	NA	NA	5074	3	5071
446.6	Polyarteritis nodosa	circulatory system	NA	NA	NA	NA	4308	3	4305
242.31	Thyrotoxic exophthalmos	endocrine/metabolic	NA	NA	NA	NA	3829	3	3826
149.1	Cancer of oropharynx	neoplasms	NA	NA	NA	NA	5111	3	5108
290.2	Delirium due to conditions classified elsewhere	mental disorders	NA	NA	NA	NA	4194	3	4191
913	Toxic effect of venom	injuries & poisonings	NA	NA	NA	NA	5031	3	5028
312	Conduct disorders	mental disorders	NA	NA	NA	NA	4988	3	4985
753	Congenital anomalies of the eye	congenital anomalies	NA	NA	NA	NA	5074	3	5071
217	Vascular hamartomas and non-neoplastic nevi	neoplasms	NA	NA	NA	NA	1986	3	1983
283.1	Autoimmune hemolytic anemias	hematopoietic	NA	NA	NA	NA	2359	3	2356
202.21	Nodular lymphoma	neoplasms	NA	NA	NA	NA	4977	3	4974
724.2	Disorders of coccyx	musculoskeletal	NA	NA	NA	NA	3895	3	3892
442.4	Arterial dissection	circulatory system	NA	NA	NA	NA	4308	3	4305
509.3	Pulmonary insufficiency or respiratory failure following trauma and surgery	respiratory	NA	NA	NA	NA	4174	3	4171
742.8	Articular cartilage disorder	musculoskeletal	NA	NA	NA	NA	4105	3	4102
781.1	Loss of height	symptoms	NA	NA	NA	NA	4740	3	4737
528.11	Stomatitis and mucositis (ulcerative)	digestive	NA	NA	NA	NA	4661	3	4658
172.21	Basal cell carcinoma (new)	neoplasms	NA	NA	NA	NA	4885	3	4882
530.7	Gastroesophageal laceration-hemorrhage syndrome	digestive	NA	NA	NA	NA	2649	3	2646
286.11	Von willebrand's disease	hematopoietic	NA	NA	NA	NA	4128	3	4125
523.31	Acute periodontitis	digestive	NA	NA	NA	NA	4340	3	4337
378.2	Nystagmus and other irregular eye movements	sense organs	NA	NA	NA	NA	4053	3	4050
159.3	Malignant neoplasm of gallbladder and extrahepatic bile ducts	neoplasms	NA	NA	NA	NA	4756	3	4753
448	Disease of capillaries	circulatory system	NA	NA	NA	NA	4308	3	4305
525.2	Atrophy of edentulous alveolar ridge	digestive	NA	NA	NA	NA	4341	4	4337
159.4	Malignant neoplasm of retroperitoneum and peritoneum	neoplasms	NA	NA	NA	NA	4757	4	4753
260.1	Cachexia	endocrine/metabolic	NA	NA	NA	NA	3260	4	3256
523.1	Gingivitis	digestive	NA	NA	NA	NA	4341	4	4337
426.25	Other heart block	circulatory system	NA	NA	NA	NA	2726	4	2722
368.91	Psychophysical visual disturbances	sense organs	NA	NA	NA	NA	4221	4	4217
530.12	Ulcer of esophagus	digestive	NA	NA	NA	NA	2650	4	2646
150	Cancer of esophagus	neoplasms	NA	NA	NA	NA	4757	4	4753
286.6	Defibrination syndrome	hematopoietic	NA	NA	NA	NA	4129	4	4125
750.21	Congenital anomalies of intestine	congenital anomalies	NA	NA	NA	NA	4973	4	4969
480.3	Pneumonia due to fungus (mycoses)	respiratory	NA	NA	NA	NA	3891	4	3887
911	Blister	injuries & poisonings	NA	NA	NA	NA	5116	4	5112
286.4	Acquired coagulation factor deficiency	hematopoietic	NA	NA	NA	NA	4129	4	4125
597.1	Urethral stricture (not specified as infectious)	genitourinary	NA	NA	NA	NA	4744	4	4740
732.1	Juvenile osteochondrosis	musculoskeletal	NA	NA	NA	NA	3973	4	3969
701.1	Keratoderma, acquired	dermatologic	NA	NA	NA	NA	4556	4	4552
647.3	Major puerperal infection	pregnancy complications	NA	NA	NA	NA	4720	4	4716
289.8	Polycythemia vera, secondary	hematopoietic	NA	NA	NA	NA	3935	4	3931
750.22	Congenital anomaly of gallbladder, bile ducts, liver, pancreas	congenital anomalies	NA	NA	NA	NA	4973	4	4969
794	Abnormal results of other function studies (bladder, pancreas, placenta, spleen, etc)	symptoms	NA	NA	NA	NA	5152	4	5148
789.1	Persistent vomiting	symptoms	NA	NA	NA	NA	3138	4	3134
315.3	Mental retardation	mental disorders	NA	NA	NA	NA	4989	4	4985
758	Chromosomal anomalies and genetic disorders	congenital anomalies	NA	NA	NA	NA	4984	4	4980
732	Osteochondropathies	musculoskeletal	NA	NA	NA	NA	3973	4	3969
748	Anomalies of respiratory system, congenital	congenital anomalies	NA	NA	NA	NA	5104	4	5100
500.1	Extrinsic allergic alveolitis	respiratory	NA	NA	NA	NA	4175	4	4171
622.2	Mucous polyp of cervix	genitourinary	NA	NA	NA	NA	4704	4	4700
385	Other disorders of middle ear and mastoid	sense organs	NA	NA	NA	NA	4381	4	4377
751.22	Other specified congenital anomalies of kidney	congenital anomalies	NA	NA	NA	NA	4973	4	4969
286.12	Congenital deficiency of other clotting factors (including factor VII)	hematopoietic	NA	NA	NA	NA	4129	4	4125
473.1	Chronic laryngitis	respiratory	NA	NA	NA	NA	2718	4	2714
981	Toxic effect of (non-ethyl) alcohol and petroleum and other solvents	injuries & poisonings	NA	NA	NA	NA	4938	4	4934
348.4	Cerebral cysts	neurological	NA	NA	NA	NA	4244	4	4240
145.2	Cancer of tongue	neoplasms	NA	NA	NA	NA	5112	4	5108
411.41	Aneurysm and dissection of heart	circulatory system	NA	NA	NA	NA	4068	4	4064
389.5	Disorders of acoustic nerve	sense organs	NA	NA	NA	NA	4466	4	4462
743.21	Pathologic fracture of vertebrae	musculoskeletal	NA	NA	NA	NA	4473	4	4469
597.8	Urethral hypermobility/ISD	genitourinary	NA	NA	NA	NA	4744	4	4740
333.2	Myoclonus	neurological	NA	NA	NA	NA	4244	4	4240
370.3	Keratoconjunctivitis	sense organs	NA	NA	NA	NA	4110	4	4106
966	Poisoning by anticonvulsants and anti-Parkinsonism drugs	injuries & poisonings	NA	NA	NA	NA	3744	4	3740
974	Poisoning by water, mineral, and uric acid metabolism drugs	injuries & poisonings	NA	NA	NA	NA	3744	4	3740
362.7	Hereditary retinal dystrophies	sense organs	NA	NA	NA	NA	4106	4	4102
343	Infantile cerebral palsy	neurological	NA	NA	NA	NA	4244	4	4240
250.15	Diabetes type 1 with peripheral circulatory disorders	endocrine/metabolic	NA	NA	NA	NA	2747	4	2743
525.1	Loss of teeth or edentulism	digestive	NA	NA	NA	NA	4341	4	4337
870.1	Open wound or laceration of eye or eyelid	injuries & poisonings	NA	NA	NA	NA	4546	4	4542
691	Congenital anomalies of skin	dermatologic	NA	NA	NA	NA	3809	4	3805
870.5	Open wound of lip and mouth	injuries & poisonings	NA	NA	NA	NA	4546	4	4542
149.4	Cancer of larynx	neoplasms	NA	NA	NA	NA	5112	4	5108
315.2	Speech and language disorder	mental disorders	NA	NA	NA	NA	4989	4	4985
172.11	Melanomas of skin	neoplasms	NA	NA	NA	NA	4886	4	4882
733.2	Cyst of bone	musculoskeletal	NA	NA	NA	NA	3973	4	3969
363.3	Chorioretinal scars	sense organs	NA	NA	NA	NA	4262	4	4258
204.21	Myeloid leukemia, acute	neoplasms	NA	NA	NA	NA	4978	4	4974
480.12	Pseudomonal pneumonia	respiratory	NA	NA	NA	NA	3891	4	3887
441.2	Chronic vascular insufficiency of intestine	circulatory system	NA	NA	NA	NA	4310	5	4305
446.3	Hypersensitivity angiitis	circulatory system	NA	NA	NA	NA	4310	5	4305
513.4	Hyperventilation	respiratory	NA	NA	NA	NA	4856	5	4851
170.1	Bone cancer	neoplasms	NA	NA	NA	NA	5120	5	5115
191.11	Cancer of brain	neoplasms	NA	NA	NA	NA	5079	5	5074
589	Abnormal results of function study of kidney	genitourinary	NA	NA	NA	NA	3448	5	3443
291.1	Transient mental disorders due to conditions classified elsewhere	mental disorders	NA	NA	NA	NA	4196	5	4191
145.3	Cancer of major salivary glands	neoplasms	NA	NA	NA	NA	5113	5	5108
526.42	Arthralgia/ankylosis of temporomandibular joint	digestive	NA	NA	NA	NA	4342	5	4337
713.5	Arthropathy associated with neurological disorders	musculoskeletal	NA	NA	NA	NA	4154	5	4149
750.11	Esophageal atresia/tracheoesophageal fistula	congenital anomalies	NA	NA	NA	NA	4974	5	4969
509.2	Respiratory insufficiency	respiratory	NA	NA	NA	NA	4176	5	4171
704.11	Alopecia Areata	dermatologic	NA	NA	NA	NA	4350	5	4345
303.31	Gastrointestinal malfunction arising from mental factors	mental disorders	NA	NA	NA	NA	2567	5	2562
224.1	Benign neoplasm of eye, uveal	neoplasms	NA	NA	NA	NA	5079	5	5074
323.8	Encephalitis, non-infectious	neurological	NA	NA	NA	NA	5011	5	5006
803.21	Colles' fracture	injuries & poisonings	NA	NA	NA	NA	4519	5	4514
580.4	Renal sclerosis, NOS	genitourinary	NA	NA	NA	NA	3448	5	3443
254	Diseases of thymus gland	endocrine/metabolic	NA	NA	NA	NA	4317	5	4312
733.6	Costochondritis	musculoskeletal	NA	NA	NA	NA	3974	5	3969
374.1	Ectropion or entropion	sense organs	NA	NA	NA	NA	4111	5	4106
362.31	Separation of retinal layers	sense organs	NA	NA	NA	NA	4107	5	4102
871.4	Open wound of toe(s)	injuries & poisonings	NA	NA	NA	NA	4547	5	4542
795.8	Abnormal tumor markers	symptoms	NA	NA	NA	NA	5017	5	5012
695.1	Toxic erythema	dermatologic	NA	NA	NA	NA	3810	5	3805
361.1	Retinal detachment with retinal defect	sense organs	NA	NA	NA	NA	4263	5	4258
191.1	Cancer of brain and nervous system	neoplasms	NA	NA	NA	NA	5079	5	5074
279.11	Deficiency of humoral immunity	endocrine/metabolic	NA	NA	NA	NA	4655	5	4650
790.8	Elevated C-reactive protein (CRP)	symptoms	NA	NA	NA	NA	4262	5	4257
172.1	Melanomas of skin, dx or hx	neoplasms	NA	NA	NA	NA	4887	5	4882
394.4	Acute rheumatic heart disease	circulatory system	NA	NA	NA	NA	4233	5	4228
528.7	Sialolithiasis	digestive	NA	NA	NA	NA	4663	5	4658
952	Spinal cord injury without evidence of spinal bone injury	injuries & poisonings	NA	NA	NA	NA	5146	5	5141
224	Benign neoplasm of eye	neoplasms	NA	NA	NA	NA	5079	5	5074
38.2	Gram positive septicemia	infectious diseases	NA	NA	NA	NA	4122	5	4117
202.22	Reticulosarcoma	neoplasms	NA	NA	NA	NA	4979	5	4974
526.5	Inflammatory conditions of jaw	digestive	NA	NA	NA	NA	4343	6	4337
292.6	Hallucinations	mental disorders	NA	NA	NA	NA	4197	6	4191
189.4	Malignant neoplasm of other urinary organs	neoplasms	NA	NA	NA	NA	5075	6	5069
204.2	Myeloid leukemia	neoplasms	NA	NA	NA	NA	4980	6	4974
701.6	Acquired acanthosis nigricans	dermatologic	NA	NA	NA	NA	4558	6	4552
301.2	Antisocial/borderline personality disorder	mental disorders	NA	NA	NA	NA	2568	6	2562
323	Encephalitis	neurological	NA	NA	NA	NA	5012	6	5006
579.2	Splenomegaly	digestive	NA	NA	NA	NA	4159	6	4153
580.11	Proliferative glomerulonephritis	genitourinary	NA	NA	NA	NA	3449	6	3443
695.9	Unspecified erythematous condition	dermatologic	NA	NA	NA	NA	3811	6	3805
737.1	Kyphosis (acquired)	musculoskeletal	NA	NA	NA	NA	4428	6	4422
519.1	Tracheostomy complications	respiratory	NA	NA	NA	NA	4600	6	4594
250.5	Glycosuria or Acetonuria	endocrine/metabolic	NA	NA	NA	NA	2749	6	2743
636.1	Threatened premature labor	pregnancy complications	NA	NA	NA	NA	4387	6	4381
741.5	Hemarthrosis	musculoskeletal	NA	NA	NA	NA	4108	6	4102
199.4	Neurofibromatosis	neoplasms	NA	NA	NA	NA	4486	6	4480
687.3	Changes in skin texture	dermatologic	NA	NA	NA	NA	2998	6	2992
453	Chronic venous hypertension	circulatory system	NA	NA	NA	NA	3359	6	3353
723.1	Torticollis	musculoskeletal	NA	NA	NA	NA	3898	6	3892
754.2	Spondylolisthesis, congenital	congenital anomalies	NA	NA	NA	NA	4981	6	4975
958	Certain early complications of trauma or procedure	injuries & poisonings	NA	NA	NA	NA	5115	6	5109
528.5	Diseases of lips	digestive	NA	NA	NA	NA	4664	6	4658
394.3	Aortic valve disease	circulatory system	NA	NA	NA	NA	4234	6	4228
79.1	Varicella infection	infectious diseases	NA	NA	NA	NA	3557	6	3551
715.2	Ankylosing spondylitis	musculoskeletal	NA	NA	NA	NA	4166	6	4160
528.3	Cellulitis and abscess of oral soft tissues	digestive	NA	NA	NA	NA	4664	6	4658
614.31	Acute inflammatory pelvic disease	genitourinary	NA	NA	NA	NA	3697	6	3691
573.5	Jaundice (not of newborn)	digestive	NA	NA	NA	NA	4181	6	4175
742.2	Pathological, developmental or recurrent dislocation	musculoskeletal	NA	NA	NA	NA	4108	6	4102
513.8	Disorders of diaphragm	respiratory	NA	NA	NA	NA	4857	6	4851
512.3	Abnormal chest sounds	respiratory	NA	NA	NA	NA	2039	6	2033
279.8	Other specified disorders involving the immune mechanism	endocrine/metabolic	NA	NA	NA	NA	4656	6	4650
571.6	Primary biliary cirrhosis	digestive	NA	NA	NA	NA	4181	6	4175
452.8	Postphlebitic syndrome	circulatory system	NA	NA	NA	NA	3359	6	3353
696.3	Pityriasis	dermatologic	NA	NA	NA	NA	3811	6	3805
513.31	Apnea	respiratory	NA	NA	NA	NA	4857	6	4851
368.1	Amblyopia	sense organs	NA	NA	NA	NA	4223	6	4217
752.11	Spina bifida	congenital anomalies	NA	NA	NA	NA	5077	6	5071
695.81	Erythema nodosum	dermatologic	NA	NA	NA	NA	3811	6	3805
327.72	Sleep related leg cramps	neurological	NA	NA	NA	NA	3098	7	3091
110.2	Dermatomycoses	infectious diseases	NA	NA	NA	NA	3596	7	3589
871.3	Open wound of foot except toe(s) alone	injuries & poisonings	NA	NA	NA	NA	4549	7	4542
696.42	Psoriatic arthropathy	dermatologic	NA	NA	NA	NA	3644	7	3637
528.1	Stomatitis and mucositis	digestive	NA	NA	NA	NA	4665	7	4658
337	Disorders of the autonomic nervous system	neurological	NA	NA	NA	NA	4247	7	4240
287.32	Secondary thrombocytopenia	hematopoietic	NA	NA	NA	NA	4132	7	4125
253.3	Diabetes insipidus	endocrine/metabolic	NA	NA	NA	NA	4319	7	4312
701.3	Circumscribed scleroderma	dermatologic	NA	NA	NA	NA	4559	7	4552
270.33	Amyloidosis	endocrine/metabolic	NA	NA	NA	NA	4585	7	4578
360.2	Progressive myopia	sense organs	NA	NA	NA	NA	4265	7	4258
363	Chorioretinal inflammations, scars, and other disorders of choroid	sense organs	NA	NA	NA	NA	4265	7	4258
586.3	Vascular disorders of kidney/hypertrophy	genitourinary	NA	NA	NA	NA	3450	7	3443
420.1	Myocarditis	circulatory system	NA	NA	NA	NA	4523	7	4516
712	Infective connective tissue disorders	musculoskeletal	NA	NA	NA	NA	4156	7	4149
716.1	Unspecified polyarthropathy or polyarthritis	musculoskeletal	NA	NA	NA	NA	4156	7	4149
90.2	Gonococcal infections	infectious diseases	NA	NA	NA	NA	4955	7	4948
252.2	Hypoparathyroidism	endocrine/metabolic	NA	NA	NA	NA	4319	7	4312
132	Infestation (lice, mites)	infectious diseases	NA	NA	NA	NA	4487	7	4480
695.22	Pemphigus and pemphigoid	dermatologic	NA	NA	NA	NA	3812	7	3805
395.4	Nonrheumatic pulmonary valve disorders	circulatory system	NA	NA	NA	NA	4235	7	4228
972	Poisoning by agents primarily affecting the cardiovascular system	injuries & poisonings	NA	NA	NA	NA	3747	7	3740
362.21	Macular degeneration, dry	sense organs	NA	NA	NA	NA	4109	7	4102
614.1	Pelvic peritoneal adhesions, female (postoperative) (postinfection)	genitourinary	NA	NA	NA	NA	3698	7	3691
599.1	Urinary obstruction	genitourinary	NA	NA	NA	NA	3166	7	3159
384.4	Perforation of tympanic membrane	sense organs	NA	NA	NA	NA	4384	7	4377
300.3	Obsessive-compulsive disorders	mental disorders	NA	NA	NA	NA	2569	7	2562
751.11	Congenital anomalies of female genital organs	congenital anomalies	NA	NA	NA	NA	4976	7	4969
227.2	Benign neoplasm of parathyroid gland	neoplasms	NA	NA	NA	NA	4925	7	4918
253.2	Pituitary hypofunction	endocrine/metabolic	NA	NA	NA	NA	4319	7	4312
575.1	Cholangitis	digestive	NA	NA	NA	NA	4676	7	4669
520.2	Disturbances in tooth eruption	digestive	NA	NA	NA	NA	4344	7	4337
772.1	Muscular wasting and disuse atrophy	symptoms	NA	NA	NA	NA	4318	7	4311
751.1	Congenital anomalies of genital organs	congenital anomalies	NA	NA	NA	NA	4976	7	4969
853	Complication of colostomy or enterostomy	injuries & poisonings	NA	NA	NA	NA	4338	7	4331
272.9	Unspecified disorder of lipoid metabolism	endocrine/metabolic	NA	NA	NA	NA	2862	7	2855
530.13	Barrett's esophagus	digestive	NA	NA	NA	NA	2653	7	2646
290.3	Other persistent mental disorders due to conditions classified elsewhere	mental disorders	NA	NA	NA	NA	4198	7	4191
302.1	Decreased libido	mental disorders	NA	NA	NA	NA	2569	7	2562
749	Congenital anomalies of face and neck	congenital anomalies	NA	NA	NA	NA	5107	7	5100
364.1	Corneal opacity	sense organs	NA	NA	NA	NA	4265	7	4258
686.5	Pyoderma	dermatologic	NA	NA	NA	NA	3932	7	3925
741.1	Ankylosis of joint	musculoskeletal	NA	NA	NA	NA	4109	7	4102
802	Fracture of pelvis	injuries & poisonings	NA	NA	NA	NA	4522	8	4514
531.3	Duodenal ulcer	digestive	NA	NA	NA	NA	4952	8	4944
433.12	Cerebral atherosclerosis	circulatory system	NA	NA	NA	NA	4375	8	4367
620.1	Dysplasia of cervix	genitourinary	NA	NA	NA	NA	4708	8	4700
754	Congenital musculoskeletal deformities of spine	congenital anomalies	NA	NA	NA	NA	4983	8	4975
384	Other disorders of tympanic membrane	sense organs	NA	NA	NA	NA	4385	8	4377
694.1	Vitiligo	dermatologic	NA	NA	NA	NA	3813	8	3805
465.4	Acute laryngitis and tracheitis	respiratory	NA	NA	NA	NA	3036	8	3028
613.9	Breast disorder NOS	genitourinary	NA	NA	NA	NA	4404	8	4396
714.2	Juvenile rheumatoid arthritis	musculoskeletal	NA	NA	NA	NA	4168	8	4160
159.2	Malignant neoplasm of small intestine, including duodenum	neoplasms	NA	NA	NA	NA	4761	8	4753
556.11	Angiodysplasia of intestine (without mention of hemorrhage)	digestive	NA	NA	NA	NA	3149	8	3141
703.1	Ingrowing nail	dermatologic	NA	NA	NA	NA	4353	8	4345
360	Disorders of the globe	sense organs	NA	NA	NA	NA	4266	8	4258
331.1	Hydrocephalus	neurological	NA	NA	NA	NA	4248	8	4240
290.16	Vascular dementia	mental disorders	NA	NA	NA	NA	4199	8	4191
149	Cancer of larynx, pharynx, nasal cavities	neoplasms	NA	NA	NA	NA	5116	8	5108
560.3	Peritoneal or intestinal adhesions	digestive	NA	NA	NA	NA	3149	8	3141
713	Arthropathy associated with other disorders classified elsewhere	musculoskeletal	NA	NA	NA	NA	4157	8	4149
459.1	Hemorrhage NOS	circulatory system	NA	NA	NA	NA	3793	8	3785
980	Encounter for long-term (current) use of antibiotics	infectious diseases	NA	NA	NA	NA	5099	8	5091
350.5	Abnormal reflex	neurological	NA	NA	NA	NA	4249	8	4241
736.5	Acquired deformities of knee	musculoskeletal	NA	NA	NA	NA	4430	8	4422
573.4	Acute and subacute necrosis of liver	digestive	NA	NA	NA	NA	4183	8	4175
480.2	Viral pneumonia	respiratory	NA	NA	NA	NA	3895	8	3887
300.13	Phobia	mental disorders	NA	NA	NA	NA	2570	8	2562
520	Disorders of tooth development	digestive	NA	NA	NA	NA	4345	8	4337
429.9	Cardiac complications, not elsewhere classified	circulatory system	NA	NA	NA	NA	3941	8	3933
213	Benign neoplasm of bone and articular cartilage	neoplasms	NA	NA	NA	NA	1699	9	1690
333.1	Essential tremor	neurological	NA	NA	NA	NA	4249	9	4240
276.8	Polydipsia	endocrine/metabolic	NA	NA	NA	NA	3305	9	3296
117.4	Aspergillosis	infectious diseases	NA	NA	NA	NA	3598	9	3589
705.1	Dyshidrosis	dermatologic	NA	NA	NA	NA	4049	9	4040
695.3	Rosacea	dermatologic	NA	NA	NA	NA	3814	9	3805
204.12	Lymphoid leukemia, chronic	neoplasms	NA	NA	NA	NA	4983	9	4974
145	Cancer of mouth	neoplasms	NA	NA	NA	NA	5117	9	5108
565.1	Anal and rectal polyp	digestive	NA	NA	NA	NA	4316	9	4307
575.7	Other disorders of gallbladder	digestive	NA	NA	NA	NA	4678	9	4669
750.1	Upper gastrointestinal congenital anomalies	congenital anomalies	NA	NA	NA	NA	4978	9	4969
370.1	Corneal ulcer	sense organs	NA	NA	NA	NA	4115	9	4106
281.9	Deficiency anemias	hematopoietic	NA	NA	NA	NA	2365	9	2356
480.5	Bronchopneumonia and lung abscess	respiratory	NA	NA	NA	NA	3896	9	3887
695.2	Bullous dermatoses	dermatologic	NA	NA	NA	NA	3814	9	3805
614.51	Cervicitis and endocervicitis	genitourinary	NA	NA	NA	NA	3700	9	3691
733.8	Malunion and nonunion of fracture	musculoskeletal	NA	NA	NA	NA	3978	9	3969
446.5	Giant cell arteritis	circulatory system	NA	NA	NA	NA	4314	9	4305
709.4	Polymyositis	dermatologic	NA	NA	NA	NA	3756	9	3747
270.38	Other specified disorders of plasma protein metabolism	endocrine/metabolic	NA	NA	NA	NA	4587	9	4578
255.11	Cushing's syndrome	endocrine/metabolic	NA	NA	NA	NA	4321	9	4312
288.3	Eosinophilia	hematopoietic	NA	NA	NA	NA	3970	9	3961
242.2	Toxic multinodular goiter	endocrine/metabolic	NA	NA	NA	NA	3835	9	3826
420.21	Acute pericarditis	circulatory system	NA	NA	NA	NA	4525	9	4516
874	Complication of amputation stump	injuries & poisonings	NA	NA	NA	NA	4551	9	4542
157	Pancreatic cancer	neoplasms	NA	NA	NA	NA	4762	9	4753
575.8	Other disorders of biliary tract	digestive	NA	NA	NA	NA	4678	9	4669
803.3	Fracture of clavicle or scapula	injuries & poisonings	NA	NA	NA	NA	4523	9	4514
31	Diseases due to other mycobacteria	infectious diseases	NA	NA	NA	NA	4126	9	4117
800.2	Fracture of unspecified part of femur	injuries & poisonings	NA	NA	NA	NA	4523	9	4514
597.2	Urinary complications NEC	genitourinary	NA	NA	NA	NA	4749	9	4740
731.1	Osteitis deformans [Paget's disease of bone]	musculoskeletal	NA	NA	NA	NA	3978	9	3969
378.5	Paralytic strabismus	sense organs	NA	NA	NA	NA	4059	9	4050
938	Dermatitis due to solar radiation	injuries & poisonings	NA	NA	NA	NA	3462	9	3453
750.2	Lower gastrointestinal congenital anomalies	congenital anomalies	NA	NA	NA	NA	4978	9	4969
907	Injuries to the nervous system	injuries & poisonings	NA	NA	NA	NA	5141	9	5132
686.3	Pilonidal cyst	dermatologic	NA	NA	NA	NA	3935	10	3925
626.15	Infertility, female, associated with anovulation	genitourinary	NA	NA	NA	NA	2842	10	2832
614.53	Cyst or abscess of Bartholin's gland	genitourinary	NA	NA	NA	NA	3701	10	3691
292.5	Transient alteration of awareness	mental disorders	NA	NA	NA	NA	4201	10	4191
447.7	Aortic ectasia	circulatory system	NA	NA	NA	NA	4315	10	4305
729.3	Panniculitis	musculoskeletal	NA	NA	NA	NA	3200	10	3190
560.2	Impaction of intestine	digestive	NA	NA	NA	NA	3151	10	3141
568.1	Peritoneal adhesions (postoperative) (postinfection)	digestive	NA	NA	NA	NA	4317	10	4307
611.11	Mammographic microcalcification	genitourinary	NA	NA	NA	NA	3687	10	3677
262	Mineral deficiency NEC	endocrine/metabolic	NA	NA	NA	NA	3266	10	3256
226	Benign neoplasm of thyroid glands	neoplasms	NA	NA	NA	NA	4928	10	4918
556.1	Ulceration of intestine	digestive	NA	NA	NA	NA	3151	10	3141
331	Other cerebral degenerations	neurological	NA	NA	NA	NA	4250	10	4240
286.7	Other and unspecified coagulation defects	hematopoietic	NA	NA	NA	NA	4135	10	4125
727.2	Bursitis disorders	musculoskeletal	NA	NA	NA	NA	3200	10	3190
772.4	Rhabdomyolysis	symptoms	NA	NA	NA	NA	4321	10	4311
276.42	Alkalosis	endocrine/metabolic	NA	NA	NA	NA	3306	10	3296
364.9	Cornea replaced by transplant	sense organs	NA	NA	NA	NA	4268	10	4258
743.13	Other specified osteoporosis	musculoskeletal	NA	NA	NA	NA	4479	10	4469
498	Acute bronchospasm	respiratory	NA	NA	NA	NA	3294	10	3284
447.1	Stricture of artery	circulatory system	NA	NA	NA	NA	4315	10	4305
286.1	Congenital coagulation defects	hematopoietic	NA	NA	NA	NA	4135	10	4125
474.1	Acute tonsillitis	respiratory	NA	NA	NA	NA	2724	10	2714
425.8	Other cardiomyopathy	circulatory system	NA	NA	NA	NA	4526	10	4516
782.6	Pallor and flushing	symptoms	NA	NA	NA	NA	3741	10	3731
430.3	Subdural hemorrhage	circulatory system	NA	NA	NA	NA	4377	10	4367
362.8	Retinal hemorrhage/ischemia	sense organs	NA	NA	NA	NA	4112	10	4102
279.1	Immunity deficiency	endocrine/metabolic	NA	NA	NA	NA	4661	11	4650
291.4	Specific nonpsychotic mental disorders due to brain damage	mental disorders	NA	NA	NA	NA	4202	11	4191
575.2	Obstruction of bile duct	digestive	NA	NA	NA	NA	4680	11	4669
281.11	Pernicious anemia	hematopoietic	NA	NA	NA	NA	2367	11	2356
440.1	Atherosclerosis of renal artery	circulatory system	NA	NA	NA	NA	4316	11	4305
513.32	Orthopnea	respiratory	NA	NA	NA	NA	4862	11	4851
283	Acquired hemolytic anemias	hematopoietic	NA	NA	NA	NA	2367	11	2356
411.9	Other acute and subacute forms of ischemic heart disease	circulatory system	NA	NA	NA	NA	4075	11	4064
353.1	Nerve plexus lesions	neurological	NA	NA	NA	NA	3994	11	3983
426.4	Anomalous atrioventricular excitation	circulatory system	NA	NA	NA	NA	2733	11	2722
503	Pulmonary congestion and hypostasis	respiratory	NA	NA	NA	NA	4182	11	4171
442.8	Aneurysm of other specified artery	circulatory system	NA	NA	NA	NA	4316	11	4305
709.5	Dermatomyositis	dermatologic	NA	NA	NA	NA	3758	11	3747
967	Adverse effects of sedatives or other central nervous system depressants and anesthetics	injuries & poisonings	NA	NA	NA	NA	3751	11	3740
440.9	Atherosclerosis of aorta	circulatory system	NA	NA	NA	NA	4316	11	4305
526.41	Temporomandibular joint disorder, unspecified	digestive	NA	NA	NA	NA	4348	11	4337
41.9	Infection with drug-resistant microorganisms	infectious diseases	NA	NA	NA	NA	4128	11	4117
333.4	Torsion dystonia	neurological	NA	NA	NA	NA	4251	11	4240
964.1	Anticoagulants causing adverse effects	injuries & poisonings	NA	NA	NA	NA	3751	11	3740
172.2	Other non-epithelial cancer of skin	neoplasms	NA	NA	NA	NA	4893	11	4882
574.11	Cholelithiasis with acute cholecystitis	digestive	NA	NA	NA	NA	4680	11	4669
871.1	Open wound of hand except finger(s)	injuries & poisonings	NA	NA	NA	NA	4553	11	4542
362.6	Peripheral retinal degenerations	sense organs	NA	NA	NA	NA	4113	11	4102
204.1	Lymphoid leukemia	neoplasms	NA	NA	NA	NA	4985	11	4974
250.11	Type 1 diabetes with ketoacidosis	endocrine/metabolic	NA	NA	NA	NA	2754	11	2743
710.12	Chronic osteomyelitis	musculoskeletal	NA	NA	NA	NA	4161	12	4149
394.1	Mitral valve stenosis and aortic valve stenosis	circulatory system	NA	NA	NA	NA	4240	12	4228
364.51	Fuchs' dystrophy	sense organs	NA	NA	NA	NA	4270	12	4258
747.13	Congenital anomalies of great vessels	congenital anomalies	NA	NA	NA	NA	4973	12	4961
371.21	Allergic conjunctivitis	sense organs	NA	NA	NA	NA	4118	12	4106
759	Other and unspecified congenital anomalies	congenital anomalies	NA	NA	NA	NA	4992	12	4980
292.2	Mild cognitive impairment	mental disorders	NA	NA	NA	NA	4203	12	4191
341	Other demyelinating diseases of central nervous system	neurological	NA	NA	NA	NA	4252	12	4240
510.2	Lung transplant	respiratory	NA	NA	NA	NA	4843	12	4831
681.6	Cellulitis and abscess of foot, toe	dermatologic	NA	NA	NA	NA	3937	12	3925
289.5	Diseases of spleen	hematopoietic	NA	NA	NA	NA	3973	12	3961
151	Cancer of stomach	neoplasms	NA	NA	NA	NA	4765	12	4753
506	Empyema and pneumothorax	respiratory	NA	NA	NA	NA	4183	12	4171
800.1	Fracture of neck of femur	injuries & poisonings	NA	NA	NA	NA	4526	12	4514
592.13	Chronic interstitial cystitis	genitourinary	NA	NA	NA	NA	3285	12	3273
426.23	Second degree AV block	circulatory system	NA	NA	NA	NA	2734	12	2722
574.12	Cholelithiasis with other cholecystitis	digestive	NA	NA	NA	NA	4681	12	4669
557.1	Celiac disease	digestive	NA	NA	NA	NA	3153	12	3141
379.5	Disorders of iris and ciliary body	sense organs	NA	NA	NA	NA	4062	12	4050
550.1	Inguinal hernia	digestive	NA	NA	NA	NA	4413	12	4401
531.1	Hemorrhage from gastrointestinal ulcer	digestive	NA	NA	NA	NA	4956	12	4944
842	Other sprains and strains	injuries & poisonings	NA	NA	NA	NA	3747	12	3735
736.4	Genu valgum or varum (acquired)	musculoskeletal	NA	NA	NA	NA	4434	12	4422
327.5	Parasomnia	neurological	NA	NA	NA	NA	3103	12	3091
537.1	Lesions of stomach and duodenum	digestive	NA	NA	NA	NA	4126	12	4114
818	Intracranial hemorrhage (injury)	injuries & poisonings	NA	NA	NA	NA	4982	12	4970
210	Benign neoplasm of lip, oral cavity, and pharynx	neoplasms	NA	NA	NA	NA	5120	12	5108
364.41	Keratoconus	sense organs	NA	NA	NA	NA	4271	13	4258
369.2	Eye infection, viral	sense organs	NA	NA	NA	NA	4119	13	4106
588.1	Renal osteodystrophy	genitourinary	NA	NA	NA	NA	3456	13	3443
577.2	Chronic pancreatitis	digestive	NA	NA	NA	NA	5001	13	4988
709.6	Other specified diffuse diseases of connective tissue	dermatologic	NA	NA	NA	NA	3760	13	3747
722.8	Postlaminectomy syndrome	musculoskeletal	NA	NA	NA	NA	3905	13	3892
637	Short gestation; low birth weight; and fetal growth retardation	pregnancy complications	NA	NA	NA	NA	4385	13	4372
711.1	Pyogenic arthritis	musculoskeletal	NA	NA	NA	NA	4162	13	4149
752.1	Neural tube defects	congenital anomalies	NA	NA	NA	NA	5084	13	5071
731	Osteitis deformans and osteopathies associated with other disorders classified elsewhere	musculoskeletal	NA	NA	NA	NA	3982	13	3969
317.11	Alcoholic liver damage	mental disorders	NA	NA	NA	NA	3202	13	3189
809	Fracture of unspecified bones	injuries & poisonings	NA	NA	NA	NA	4527	13	4514
769	Nonallopathic lesions NEC	symptoms	NA	NA	NA	NA	5143	13	5130
704.8	Other specified diseases of hair and hair follicles	dermatologic	NA	NA	NA	NA	4358	13	4345
324	Other CNS infection and poliomyelitis	neurological	NA	NA	NA	NA	5019	13	5006
344	Other paralytic syndromes	neurological	NA	NA	NA	NA	4253	13	4240
531.5	Gastrojejunal ulcer	digestive	NA	NA	NA	NA	4957	13	4944
969	Poisoning by psychotropic agents	injuries & poisonings	NA	NA	NA	NA	3753	13	3740
560.1	Paralytic ileus	digestive	NA	NA	NA	NA	3154	13	3141
53.1	Herpes zoster with nervous system complications	infectious diseases	NA	NA	NA	NA	3564	13	3551
364.5	Corneal dystrophy	sense organs	NA	NA	NA	NA	4271	13	4258
527.8	Other specified diseases of the salivary glands	digestive	NA	NA	NA	NA	4671	13	4658
994.21	Septic shock	injuries & poisonings	NA	NA	NA	NA	4689	13	4676
332	Parkinson's disease	neurological	NA	NA	NA	NA	4253	13	4240
297.2	Suicide or self-inflicted injury	mental disorders	NA	NA	NA	NA	2575	13	2562
358	Myoneural disorders	neurological	NA	NA	NA	NA	4636	14	4622
736.2	Acquired deformities of finger	musculoskeletal	NA	NA	NA	NA	4436	14	4422
347	Cataplexy and narcolepsy	neurological	NA	NA	NA	NA	4254	14	4240
302	Sexual and gender identity disorders	mental disorders	NA	NA	NA	NA	2576	14	2562
320	Meningitis	neurological	NA	NA	NA	NA	5020	14	5006
289.9	Abnormality of red blood cells	hematopoietic	NA	NA	NA	NA	3975	14	3961
155.1	Malignant neoplasm of liver, primary	neoplasms	NA	NA	NA	NA	4767	14	4753
290.11	Alzheimer's disease	mental disorders	NA	NA	NA	NA	4205	14	4191
191	Malignant and unknown neoplasms of brain and nervous system	neoplasms	NA	NA	NA	NA	5088	14	5074
964	Poisoning by agents primarily affecting blood constituents	injuries & poisonings	NA	NA	NA	NA	3754	14	3740
212	Benign neoplasm of respiratory and intrathoracic organs	neoplasms	NA	NA	NA	NA	5139	14	5125
289.3	Personal history of diseases of blood and blood-forming organs	hematopoietic	NA	NA	NA	NA	3975	14	3961
912	Insect bite	injuries & poisonings	NA	NA	NA	NA	5042	14	5028
555.21	Ulcerative colitis (chronic)	digestive	NA	NA	NA	NA	3155	14	3141
358.1	Myasthenia gravis	neurological	NA	NA	NA	NA	4636	14	4622
316.1	Polyneuropathy due to drugs	mental disorders	NA	NA	NA	NA	3203	14	3189
209	Neuroendocrine tumors	neoplasms	NA	NA	NA	NA	5152	14	5138
594.3	Calculus of ureter	genitourinary	NA	NA	NA	NA	4887	15	4872
610.4	Benign neoplasm of breast	genitourinary	NA	NA	NA	NA	3692	15	3677
529	Diseases and other conditions of the tongue	digestive	NA	NA	NA	NA	4673	15	4658
229	Benign neoplasm of unspecified sites	neoplasms	NA	NA	NA	NA	5119	15	5104
371.2	Conjunctivitis, noninfectious	sense organs	NA	NA	NA	NA	4121	15	4106
580.14	Chronic glomerulonephritis, NOS	genitourinary	NA	NA	NA	NA	3458	15	3443
501	Pneumonitis due to inhalation of food or vomitus	respiratory	NA	NA	NA	NA	4186	15	4171
701.2	Scar conditions and fibrosis of skin	dermatologic	NA	NA	NA	NA	4567	15	4552
349	Other and unspecified disorders of the nervous system	neurological	NA	NA	NA	NA	4255	15	4240
427.41	Ventricular fibrillation and flutter	circulatory system	NA	NA	NA	NA	2737	15	2722
277.4	Disorders of bilirubin excretion	endocrine/metabolic	NA	NA	NA	NA	4727	15	4712
374.6	Dermatochalasis	sense organs	NA	NA	NA	NA	4121	15	4106
614.33	Pelvic inflammatory disease, NOS	genitourinary	NA	NA	NA	NA	3706	15	3691
300.8	Acute reaction to stress	mental disorders	NA	NA	NA	NA	2577	15	2562
345.11	Generalized convulsive epilepsy	neurological	NA	NA	NA	NA	4255	15	4240
500	Lung disease due to external agents	respiratory	NA	NA	NA	NA	4186	15	4171
700	Corns and callosities	dermatologic	NA	NA	NA	NA	4567	15	4552
110.13	Dermatophytosis of the body	infectious diseases	NA	NA	NA	NA	3604	15	3589
735.23	Hallux rigidus	musculoskeletal	NA	NA	NA	NA	4437	15	4422
724.1	Disorders of sacrum	musculoskeletal	NA	NA	NA	NA	3908	16	3892
441	Vascular insufficiency of intestine	circulatory system	NA	NA	NA	NA	4321	16	4305
480.11	Pneumococcal pneumonia	respiratory	NA	NA	NA	NA	3903	16	3887
41.11	Methicillin sensitive Staphylococcus aureus	infectious diseases	NA	NA	NA	NA	4133	16	4117
573.3	Hepatomegaly	digestive	NA	NA	NA	NA	4191	16	4175
610.8	Other specified benign mammary dysplasias	genitourinary	NA	NA	NA	NA	3693	16	3677
350.3	Lack of coordination	neurological	NA	NA	NA	NA	4257	16	4241
755.1	Congenital deformities of feet	congenital anomalies	NA	NA	NA	NA	4991	16	4975
301	Personality disorders	mental disorders	NA	NA	NA	NA	2578	16	2562
495.11	Chronic obstructive asthma with exacerbation	respiratory	NA	NA	NA	NA	3300	16	3284
625.1	Dyspareunia	genitourinary	NA	NA	NA	NA	3823	16	3807
201	Hodgkin's disease	neoplasms	NA	NA	NA	NA	4990	16	4974
575.9	Nonspecific abnormal findings on radiological and other examination of biliary tract	digestive	NA	NA	NA	NA	4685	16	4669
505	Other pulmonary inflamation or edema	respiratory	NA	NA	NA	NA	4187	16	4171
375.2	Epiphora	sense organs	NA	NA	NA	NA	4066	16	4050
352.1	Trigeminal nerve disorders [CN5]	neurological	NA	NA	NA	NA	4000	17	3983
458.2	Iatrogenic hypotension	circulatory system	NA	NA	NA	NA	3802	17	3785
261.41	Rickets or osteomalacia	endocrine/metabolic	NA	NA	NA	NA	3273	17	3256
747.12	Valvular heart disease/ heart chambers	congenital anomalies	NA	NA	NA	NA	4978	17	4961
535.8	Other specified gastritis	digestive	NA	NA	NA	NA	4131	17	4114
155	Cancer of liver and intrahepatic bile duct	neoplasms	NA	NA	NA	NA	4770	17	4753
635.3	Placenta previa and abruptio placenta	pregnancy complications	NA	NA	NA	NA	4398	17	4381
504.1	Idiopathic fibrosing alveolitis	respiratory	NA	NA	NA	NA	4188	17	4171
245.2	Chronic thyroiditis	endocrine/metabolic	NA	NA	NA	NA	3843	17	3826
711	Arthropathy associated with infections	musculoskeletal	NA	NA	NA	NA	4166	17	4149
557	Intestinal malabsorption (non-celiac)	digestive	NA	NA	NA	NA	3158	17	3141
303.4	Somatoform disorder	mental disorders	NA	NA	NA	NA	2579	17	2562
245.21	Chronic lymphocytic thyroiditis	endocrine/metabolic	NA	NA	NA	NA	3843	17	3826
710.11	Acute osteomyelitis	musculoskeletal	NA	NA	NA	NA	4166	17	4149
540.11	Acute appendicitis	digestive	NA	NA	NA	NA	5133	17	5116
750	Digestive congenital anomalies	congenital anomalies	NA	NA	NA	NA	4986	17	4969
569.2	Gastrointestinal complications	digestive	NA	NA	NA	NA	4324	17	4307
791	Gangrene	symptoms	NA	NA	NA	NA	5132	18	5114
556	Ulceration of the lower GI tract	digestive	NA	NA	NA	NA	3159	18	3141
379.1	Scleritis and episcleritis	sense organs	NA	NA	NA	NA	4068	18	4050
743.2	Pathologic fracture	musculoskeletal	NA	NA	NA	NA	4487	18	4469
803.1	Fracture of humerus	injuries & poisonings	NA	NA	NA	NA	4532	18	4514
473.3	Paralysis/spasm of vocal cords or larynx	respiratory	NA	NA	NA	NA	2732	18	2714
327.41	Organic or persistent insomnia	neurological	NA	NA	NA	NA	3109	18	3091
523	Gingival and periodontal diseases	digestive	NA	NA	NA	NA	4355	18	4337
70.9	Hepatitis NOS	infectious diseases	NA	NA	NA	NA	3569	18	3551
295.3	Psychosis	mental disorders	NA	NA	NA	NA	2580	18	2562
430.2	Intracerebral hemorrhage	circulatory system	NA	NA	NA	NA	4385	18	4367
836	Traumatic arthropathy	injuries & poisonings	NA	NA	NA	NA	4815	18	4797
315	Develomental delays and disorders	mental disorders	NA	NA	NA	NA	5003	18	4985
425.11	Hypertrophic obstructive cardiomyopathy	circulatory system	NA	NA	NA	NA	4534	18	4516
348.8	Encephalopathy, not elsewhere classified	neurological	NA	NA	NA	NA	4258	18	4240
571.81	Portal hypertension	digestive	NA	NA	NA	NA	4193	18	4175
446.9	Arteritis NOS	circulatory system	NA	NA	NA	NA	4324	19	4305
740.3	Osteoarthrosis involving more than one site, but not specified as generalized	musculoskeletal	NA	NA	NA	NA	3347	19	3328
274.21	Chondrocalcinosis	endocrine/metabolic	NA	NA	NA	NA	4842	19	4823
250.14	Type 1 diabetes with neurological manifestations	endocrine/metabolic	NA	NA	NA	NA	2762	19	2743
427.61	Supraventricular premature beats	circulatory system	NA	NA	NA	NA	2741	19	2722
378.1	Strabismus (not specified as paralytic)	sense organs	NA	NA	NA	NA	4069	19	4050
674	Other complications of the puerperium NEC	pregnancy complications	NA	NA	NA	NA	5003	19	4984
204.4	Multiple myeloma	neoplasms	NA	NA	NA	NA	4993	19	4974
627.5	Premature menopause and other ovarian failure	genitourinary	NA	NA	NA	NA	2851	19	2832
752	Nervous system congenital anomalies	congenital anomalies	NA	NA	NA	NA	5090	19	5071
346	Abnormal findings on study of brain and/or nervous system	neurological	NA	NA	NA	NA	4259	19	4240
425.12	Other hypertrophic cardiomyopathy	circulatory system	NA	NA	NA	NA	4535	19	4516
743.4	Stress fracture	musculoskeletal	NA	NA	NA	NA	4488	19	4469
260.3	Adult failure to thrive	endocrine/metabolic	NA	NA	NA	NA	3275	19	3256
614.32	Chronic inflammatory pelvic disease	genitourinary	NA	NA	NA	NA	3710	19	3691
172	Skin cancer	neoplasms	NA	NA	NA	NA	4901	19	4882
368.9	Subjective visual disturbances	sense organs	NA	NA	NA	NA	4236	19	4217
377.1	Optic atrophy	sense organs	NA	NA	NA	NA	4069	19	4050
364.4	Corneal degenerations	sense organs	NA	NA	NA	NA	4277	19	4258

### Sheet: 13. EUR Smoking
phecode	description	group	beta	SE	OR	p	n_total	n_cases	n_controls
318	Tobacco use disorder	mental disorders	0.224234	0.0354785	1.25136	2.61096e-10	8593	1143	7450
496	Chronic airway obstruction	respiratory	0.190386	0.0363016	1.20972	1.56655e-07	8730	1078	7652
411	Ischemic Heart Disease	circulatory system	0.128715	0.0254918	1.13737	4.43488e-07	9144	4443	4701
411.4	Coronary atherosclerosis	circulatory system	0.131216	0.0263086	1.14021	6.11379e-07	8720	4019	4701
250.2	Type 2 diabetes	endocrine/metabolic	0.127517	0.0282836	1.136	6.52808e-06	8477	2077	6400
216	Benign neoplasm of skin	neoplasms	-0.134833	0.0299178	0.873861	6.58147e-06	9511	1754	7757
250	Diabetes mellitus	endocrine/metabolic	0.116965	0.0262836	1.12408	8.58264e-06	8917	2517	6400
401	Hypertension	circulatory system	0.113247	0.0273523	1.11991	3.46829e-05	8588	5799	2789
278	Overweight, obesity and other hyperalimentation	endocrine/metabolic	0.10961	0.0275749	1.11584	7.03791e-05	9519	2081	7438
317	Alcohol-related disorders	mental disorders	0.306832	0.0777238	1.35911	7.88995e-05	7662	212	7450
401.1	Essential hypertension	circulatory system	0.107429	0.0276493	1.11341	0.000102151	8038	5249	2789
165	Cancer within the respiratory system	neoplasms	0.260812	0.0680717	1.29798	0.000127402	10287	276	10011
278.1	Obesity	endocrine/metabolic	0.112361	0.0294082	1.11892	0.000133059	9207	1769	7438
411.2	Myocardial infarction	circulatory system	0.146552	0.0388542	1.15784	0.00016204	5832	1131	4701
401.22	Hypertensive chronic kidney disease	circulatory system	0.175894	0.0466581	1.19231	0.000163342	3574	785	2789
70.3	Viral hepatitis C	infectious diseases	0.313139	0.0832179	1.36771	0.000167964	9019	178	8841
165.1	Cancer of bronchus; lung	neoplasms	0.2583	0.0690196	1.29473	0.000182256	10279	268	10011
272	Disorders of lipoid metabolism	endocrine/metabolic	0.0939652	0.0260755	1.09852	0.000313852	8623	5505	3118
272.1	Hyperlipidemia	endocrine/metabolic	0.0933076	0.0260894	1.0978	0.000348281	8614	5496	3118
317.1	Alcoholism	mental disorders	0.307778	0.0894115	1.3604	0.000576877	7609	159	7450
70	Viral hepatitis	infectious diseases	0.254992	0.0752138	1.29045	0.000698357	9061	220	8841
411.3	Angina pectoris	circulatory system	0.19506	0.0578745	1.21538	0.000750574	5126	425	4701
401.2	Hypertensive heart and/or renal disease	circulatory system	0.13722	0.0408263	1.14708	0.000776392	3952	1163	2789
300	Anxiety, phobic and dissociative disorders	mental disorders	0.125459	0.0378442	1.13367	0.000915964	8114	1031	7083
473	Diseases of the larynx and vocal cords	respiratory	-0.235681	0.0712618	0.790032	0.000942138	8335	253	8082
411.8	Other chronic ischemic heart disease, unspecified	circulatory system	0.146395	0.0450556	1.15765	0.00115732	5503	802	4701
216.1	Screening for malignant neoplasms of the skin	neoplasms	-0.105024	0.0325804	0.900303	0.00126624	9198	1441	7757
296.2	Depression	mental disorders	0.122618	0.0397746	1.13045	0.00205046	7979	896	7083
418	Nonspecific chest pain	circulatory system	0.0985755	0.032516	1.1036	0.00243264	8914	1401	7513
483	Acute bronchitis and bronchiolitis	respiratory	0.252758	0.0844587	1.28757	0.00276543	8728	174	8554
296	Mood disorders	mental disorders	0.111953	0.038353	1.11846	0.00351135	8060	977	7083
249	Secondary diabetes mellitus	endocrine/metabolic	0.188421	0.0660066	1.20734	0.0043095	6698	298	6400
473.4	Voice disturbance	respiratory	-0.268085	0.0942041	0.764843	0.00443015	8225	143	8082
743.1	Osteoporosis	musculoskeletal	-0.156828	0.0559634	0.854851	0.00507345	9555	432	9123
962	Poisoning by hormones and synthetic substitutes	injuries & poisonings	0.218089	0.0784761	1.2437	0.00545187	7825	203	7622
425.2	Secondary/extrinsic cardiomyopathies	circulatory system	-0.187773	0.0682426	0.828803	0.00593145	7549	270	7279
512.7	Shortness of breath	respiratory	0.0843184	0.0306873	1.08798	0.00600209	6886	1765	5121
300.1	Anxiety disorder	mental disorders	0.112501	0.040984	1.11907	0.00605113	7950	867	7083
290	Delirium dementia and amnestic and other cognitive disorders	mental disorders	0.255694	0.0940738	1.29136	0.00656746	8979	147	8832
274.11	Gouty arthropathy	endocrine/metabolic	0.282823	0.10426	1.32687	0.0066742	9438	115	9323
362.2	Degeneration of macula and posterior pole of retina	sense organs	-0.224118	0.0829084	0.799221	0.00686761	9380	188	9192
694	Dyschromia and Vitiligo	dermatologic	-0.266944	0.0995954	0.765716	0.00735599	9010	126	8884
585.34	Chronic Kidney Disease, Stage IV	genitourinary	0.199286	0.0753043	1.22053	0.00813508	6856	224	6632
783	Fever of unknown origin	symptoms	0.151705	0.0573545	1.16382	0.00816816	9721	390	9331
458	Hypotension	circulatory system	0.144731	0.0552138	1.15573	0.00875985	8105	427	7678
702.2	Seborrheic keratosis	dermatologic	-0.141212	0.053999	0.868305	0.00892036	9549	446	9103
743.11	Osteoporosis NOS	musculoskeletal	-0.14878	0.0570441	0.861759	0.00910326	9537	414	9123
276	Disorders of fluid, electrolyte, and acid-base balance	endocrine/metabolic	0.0735978	0.028365	1.07637	0.00946829	8643	1985	6658
276.4	Acid-base balance disorder	endocrine/metabolic	0.19378	0.0754879	1.21383	0.0102571	6880	222	6658
427.6	Premature beats	circulatory system	-0.112612	0.044026	0.893497	0.0105319	3786	842	2944
743	Osteoporosis, osteopenia and pathological fracture	musculoskeletal	-0.113821	0.0447566	0.892417	0.0109867	9829	706	9123
480	Pneumonia	respiratory	0.11351	0.0447127	1.1202	0.0111279	9206	652	8554
278.11	Morbid obesity	endocrine/metabolic	0.116733	0.047348	1.12382	0.0136852	8034	596	7438
8	Intestinal infection	infectious diseases	0.234061	0.0950825	1.26372	0.0138293	10061	136	9925
275	Disorders of mineral metabolism	endocrine/metabolic	0.106369	0.0436547	1.11223	0.0148264	9463	696	8767
246	Other disorders of thyroid	endocrine/metabolic	-0.259266	0.107045	0.771618	0.0154343	8019	114	7905
276.5	Hypovolemia	endocrine/metabolic	0.152832	0.0633681	1.16513	0.0158734	6979	321	6658
433	Cerebrovascular disease	circulatory system	0.0714661	0.0302178	1.07408	0.0180285	9514	1672	7842
535	Gastritis and duodenitis	digestive	0.210548	0.0892515	1.23435	0.0183221	9507	157	9350
362	Other retinal disorders	sense organs	-0.15602	0.0664708	0.855542	0.0189152	9485	293	9192
571.5	Other chronic nonalcoholic liver disease	digestive	0.130465	0.0557784	1.13936	0.0193366	8943	415	8528
585.31	Renal dialysis	genitourinary	0.182238	0.0791355	1.1999	0.0212868	6833	201	6632
963.1	Antineoplastic and immunosuppressive drugs causing adverse effects	injuries & poisonings	0.204951	0.0896715	1.22746	0.0222791	7778	156	7622
327.4	Insomnia	neurological	-0.144825	0.0634011	0.865173	0.0223555	7564	326	7238
197	Chemotherapy	neoplasms	0.181626	0.0795545	1.19917	0.0224282	9156	200	8956
702.1	Actinic keratosis	dermatologic	-0.129183	0.0570001	0.878813	0.0234285	9510	407	9103
694.2	Other dyschromia	dermatologic	-0.233185	0.103109	0.792007	0.0237254	9001	117	8884
571.51	Cirrhosis of liver without mention of alcohol	digestive	0.158535	0.0708743	1.17179	0.0252966	8778	250	8528
250.24	Type 2 diabetes with neurological manifestations	endocrine/metabolic	0.172707	0.0772219	1.18852	0.0253192	6616	216	6400
427.9	Palpitations	circulatory system	-0.0898256	0.0401773	0.914091	0.0253693	3989	1045	2944
379.2	Disorders of vitreous body	sense organs	-0.184609	0.0828476	0.831429	0.0258606	9736	186	9550
585.1	Acute renal failure	genitourinary	0.0871377	0.0392053	1.09105	0.0262426	7538	906	6632
585.32	End stage renal disease	genitourinary	0.138048	0.0621984	1.14803	0.0264536	6970	338	6632
585.3	Chronic renal failure [CKD]	genitourinary	0.0684079	0.0308363	1.0708	0.0265262	8297	1665	6632
153	Colorectal cancer	neoplasms	0.192542	0.0869275	1.21233	0.0267624	8824	168	8656
720	Spinal stenosis	musculoskeletal	-0.126652	0.0574407	0.88104	0.0274596	9165	404	8761
348	Other conditions of brain	neurological	0.167744	0.0760962	1.18263	0.0274981	9168	216	8952
276.1	Electrolyte imbalance	endocrine/metabolic	0.0725611	0.0330861	1.07526	0.0283001	8010	1352	6658
800	Fracture of lower limb	injuries & poisonings	0.23542	0.107455	1.26544	0.0284608	9675	107	9568
367.1	Myopia	sense organs	-0.199105	0.0927659	0.819464	0.0318478	9757	145	9612
496.2	Chronic bronchitis	respiratory	0.185107	0.0866056	1.20335	0.032569	7820	168	7652
275.3	Disorders of magnesium metabolism	endocrine/metabolic	0.164788	0.0773066	1.17914	0.033039	8976	209	8767
367	Disorders of refraction and accommodation; blindness and low vision	sense organs	-0.111997	0.0526408	0.894047	0.0333734	10079	467	9612
962.1	Adrenal cortical steroids causing adverse effects in therapeutic use	injuries & poisonings	0.208162	0.0978614	1.23141	0.0334109	7750	128	7622
702	Degenerative skin conditions and other dermatoses	dermatologic	-0.0872583	0.0413535	0.91644	0.0348534	9618	792	8826
496.1	Emphysema	respiratory	0.151853	0.0721725	1.16399	0.0353759	7895	243	7652
153.2	Colon cancer	neoplasms	0.200942	0.0960364	1.22255	0.0364071	8793	137	8656
571	Chronic liver disease and cirrhosis	digestive	0.106535	0.0509506	1.11242	0.0365328	9028	500	8528
585.4	Chronic kidney disease, Stage I or II	genitourinary	0.209274	0.100242	1.23278	0.0368264	6761	129	6632
782.3	Edema	symptoms	0.0899297	0.0432055	1.0941	0.0373934	9369	723	8646
963	Poisoning by primarily systemic agents	injuries & poisonings	0.185454	0.0891574	1.20377	0.0375185	7780	158	7622
293.1	Swelling, mass, or lump in head and neck [Space-occupying lesion, intracranial NOS]	mental disorders	-0.215041	0.103659	0.806508	0.0380328	10142	115	10027
585	Renal failure	genitourinary	0.0557739	0.0273057	1.05736	0.0410945	8906	2274	6632
797	Shock	symptoms	0.201322	0.0991123	1.22302	0.0422295	9877	125	9752
681	Superficial cellulitis and abscess	dermatologic	0.107685	0.0536187	1.1137	0.044606	9593	451	9142
938.2	Chronic dermatitis due to solar radiation	injuries & poisonings	-0.210339	0.104941	0.81031	0.0450317	8686	113	8573
286.2	Encounter for long-term (current) use of anticoagulants	hematopoietic	-0.0584993	0.0293071	0.943179	0.0459251	7552	1934	5618
442.11	Abdominal aortic aneurysm	circulatory system	0.119877	0.0600912	1.12736	0.0460516	6974	368	6606
695	Erythematous conditions	dermatologic	-0.144663	0.0727735	0.865314	0.0468283	9125	241	8884
611	Abnormal findings on mammogram or breast exam	genitourinary	-0.168631	0.0870858	0.84482	0.0528211	9967	172	9795
250.1	Type 1 diabetes	endocrine/metabolic	0.175754	0.0916811	1.19214	0.0552366	6550	150	6400
276.13	Hyperpotassemia	endocrine/metabolic	0.112511	0.0586925	1.11908	0.0552427	7038	380	6658
379	Other disorders of eye	sense organs	-0.144668	0.0757182	0.865309	0.0560543	9773	223	9550
564	Functional digestive disorders	digestive	-0.152181	0.0797336	0.858833	0.0563114	7877	201	7676
960	Poisoning by antibiotics	injuries & poisonings	0.143488	0.0753297	1.15429	0.0568059	7846	224	7622
433.1	Occlusion and stenosis of precerebral arteries	circulatory system	0.0847724	0.0445579	1.08847	0.0571027	8541	699	7842
514	Abnormal findings examination of lungs	respiratory	0.0923886	0.0485887	1.09679	0.0572441	9588	554	9034
510	Other diseases of lung	respiratory	0.119109	0.0630202	1.12649	0.0587555	9831	317	9514
743.9	Osteopenia or other disorder of bone and cartilage	musculoskeletal	-0.132068	0.0713855	0.876281	0.064304	9378	255	9123
395.6	Heart valve replaced	circulatory system	-0.0699892	0.037993	0.932404	0.0654518	6785	1049	5736
530.2	Esophageal bleeding (varices/hemorrhage)	digestive	0.201162	0.109549	1.22282	0.0663165	6554	102	6452
426.31	Right bundle branch block	circulatory system	-0.140215	0.0764777	0.869171	0.0667414	3184	240	2944
426.24	Atrioventricular block, complete	circulatory system	-0.121737	0.0665405	0.885381	0.0673217	3266	322	2944
938	Dermatitis due to solar radiation	injuries & poisonings	-0.160178	0.0879676	0.851992	0.0686256	8735	162	8573
733	Other disorders of bone and cartilage	musculoskeletal	-0.113235	0.0622408	0.892941	0.0688661	9406	334	9072
425.1	Primary/intrinsic cardiomyopathies	circulatory system	-0.0598142	0.0329741	0.94194	0.0696811	8593	1314	7279
475	Chronic sinusitis	respiratory	-0.105744	0.0585602	0.899655	0.0709596	8464	382	8082
447.7	Aortic ectasia	circulatory system	-0.132062	0.0738348	0.876287	0.0736776	6846	240	6606
442	Other aneurysm	circulatory system	0.0623141	0.0348443	1.0643	0.0737181	7817	1211	6606
276.41	Acidosis	endocrine/metabolic	0.180778	0.101419	1.19815	0.074669	6779	121	6658
350.2	Abnormality of gait	neurological	-0.138485	0.0781465	0.870676	0.0763744	9503	209	9294
433.3	Cerebral ischemia	circulatory system	0.0785403	0.0443232	1.08171	0.076396	8519	677	7842
442.1	Aortic aneurysm	circulatory system	0.0639589	0.0361289	1.06605	0.076677	7720	1114	6606
443.9	Peripheral vascular disease, unspecified	circulatory system	0.072208	0.0410941	1.07488	0.0788946	7446	840	6606
464	Acute sinusitis	respiratory	-0.142113	0.0810244	0.867523	0.0794385	9106	198	8908
327.32	Obstructive sleep apnea	neurological	0.0598122	0.0341094	1.06164	0.0795091	8486	1248	7238
172.1	Melanomas of skin, dx or hx	neoplasms	-0.129158	0.073871	0.878835	0.0803913	8772	235	8537
38	Septicemia	infectious diseases	0.0935241	0.0535329	1.09804	0.0806305	9094	447	8647
425.11	Hypertrophic obstructive cardiomyopathy	circulatory system	-0.180948	0.103588	0.834479	0.0806727	7393	114	7279
790.6	Other abnormal blood chemistry	symptoms	-0.108728	0.0623521	0.896974	0.081198	9613	328	9285
573.2	Liver replaced by transplant	digestive	0.189287	0.108606	1.20839	0.0813541	8632	104	8528
80	Postoperative infection	infectious diseases	0.182699	0.104957	1.20045	0.0817372	9843	113	9730
433.31	Transient cerebral ischemia	circulatory system	0.0781055	0.0450626	1.08124	0.0830484	8495	653	7842
426.3	Bundle branch block	circulatory system	-0.0833452	0.0482346	0.920034	0.0840037	3641	697	2944
593.1	Gross hematuria	genitourinary	-0.182293	0.105622	0.833357	0.0843644	8351	116	8235
726	Peripheral enthesopathies and allied syndromes	musculoskeletal	-0.089607	0.0519208	0.91429	0.0843763	9157	486	8671
289.4	Lymphadenitis	hematopoietic	-0.146588	0.0849538	0.863649	0.0844364	8728	172	8556
789	Nausea and vomiting	symptoms	0.089134	0.0517785	1.09323	0.0851698	9494	484	9010
427.12	Paroxysmal ventricular tachycardia	circulatory system	-0.0689558	0.0400656	0.933368	0.085238	4049	1105	2944
726.1	Enthesopathy	musculoskeletal	-0.145921	0.0854068	0.864226	0.0875359	8845	174	8671
172.11	Melanomas of skin	neoplasms	-0.153751	0.0900218	0.857486	0.087649	8693	156	8537
433.21	Cerebral artery occlusion, with cerebral infarction	circulatory system	0.108344	0.0634462	1.11443	0.087701	8157	315	7842
512	Other symptoms of respiratory system	respiratory	0.0427319	0.0251531	1.04366	0.0893433	8214	3093	5121
727	Other disorders of synovium, tendon, and bursa	musculoskeletal	-0.11133	0.0656831	0.894643	0.0900832	8972	301	8671
250.41	Impaired fasting glucose	endocrine/metabolic	-0.125647	0.0748383	0.881926	0.0931698	6632	232	6400
274.1	Gout	endocrine/metabolic	0.0773523	0.0474676	1.08042	0.10319	9911	588	9323
427	Cardiac dysrhythmias	circulatory system	-0.0417661	0.0257192	0.959094	0.104391	8566	5622	2944
250.22	Type 2 diabetes with renal manifestations	endocrine/metabolic	0.114393	0.0710226	1.12119	0.107254	6658	258	6400
509.8	Dependence on respirator [Ventilator] or supplemental oxygen	respiratory	0.135492	0.0845003	1.1451	0.108836	7819	176	7643
277	Other disorders of metabolism	endocrine/metabolic	-0.134301	0.0840491	0.874327	0.110069	9854	175	9679
571.8	Liver abscess and sequelae of chronic liver disease	digestive	0.139534	0.0873243	1.14974	0.11007	8689	161	8528
272.13	Mixed hyperlipidemia	endocrine/metabolic	0.0557784	0.034948	1.05736	0.11048	4758	1640	3118
939	Atopic/contact dermatitis due to other or unspecified	dermatologic	-0.105808	0.0663721	0.899597	0.1109	8862	289	8573
427.3	Other specified cardiac dysrhythmias	circulatory system	-0.0846524	0.0532427	0.918832	0.11185	3471	527	2944
443	Peripheral vascular disease	circulatory system	0.0626096	0.0394563	1.06461	0.112556	7518	912	6606
173	Neoplasm of uncertain behavior of skin	neoplasms	-0.0852011	0.0543371	0.918328	0.116879	8982	445	8537
456	Chronic venous insufficiency [CVI]	circulatory system	-0.144654	0.0929222	0.865321	0.119536	6547	145	6402
250.3	Insulin pump user	endocrine/metabolic	0.0865839	0.0560835	1.09044	0.122627	6818	418	6400
272.11	Hypercholesterolemia	endocrine/metabolic	0.0572658	0.0372481	1.05894	0.124191	4558	1440	3118
411.1	Unstable angina (intermediate coronary syndrome)	circulatory system	0.110525	0.0722114	1.11686	0.125874	4961	260	4701
916	Contusion	injuries & poisonings	0.129386	0.0851784	1.13813	0.128761	9992	175	9817
427.1	Paroxysmal tachycardia, unspecified	circulatory system	-0.0540271	0.0355786	0.947406	0.128882	4461	1517	2944
476	Allergic rhinitis	respiratory	-0.0911182	0.0602346	0.91291	0.130351	8443	361	8082
428.1	Congestive heart failure (CHF) NOS	circulatory system	0.0487425	0.0322259	1.04995	0.1304	6674	1702	4972
274	Gout and other crystal arthropathies	endocrine/metabolic	0.0704632	0.0467771	1.07301	0.131974	9928	605	9323
687.1	Rash and other nonspecific skin eruption	dermatologic	0.130822	0.0871079	1.13976	0.13314	8911	168	8743
389	Hearing loss	sense organs	-0.0644561	0.0429966	0.937577	0.133848	9961	727	9234
348.7	Coma	neurological	0.14104	0.0947194	1.15147	0.136481	9091	139	8952
429.1	Heart transplant/surgery	circulatory system	0.0831816	0.0560201	1.08674	0.137583	5404	432	4972
504.1	Idiopathic fibrosing alveolitis	respiratory	0.146018	0.0984861	1.15722	0.138173	7772	129	7643
316	Substance addiction and disorders	mental disorders	0.135245	0.0918729	1.14482	0.140997	7600	150	7450
279	Disorders involving the immune mechanism	endocrine/metabolic	0.077673	0.052942	1.08077	0.14234	10087	459	9628
509	Respiratory failure, insufficiency, arrest	respiratory	0.0644823	0.0440873	1.06661	0.143575	8330	687	7643
38.3	Bacteremia	infectious diseases	0.144984	0.100156	1.15602	0.147734	8770	123	8647
425	Cardiomyopathy	circulatory system	-0.0441796	0.030702	0.956782	0.150157	8844	1565	7279
960.2	Allergy/adverse effect of penicillin	injuries & poisonings	0.151392	0.105788	1.16345	0.152404	7734	112	7622
381	Otitis media and Eustachian tube disorders	sense organs	-0.137646	0.0970492	0.871407	0.156099	9920	133	9787
626	Disorders of menstruation and other abnormal bleeding from female genital tract	genitourinary	-0.143326	0.102235	0.866472	0.160937	9809	159	9650
327.71	Restless legs syndrome	neurological	0.152858	0.109246	1.16516	0.16175	7344	106	7238
327.3	Sleep apnea	neurological	0.0433869	0.0312721	1.04434	0.165319	8782	1544	7238
599	Other symptoms/disorders or the urinary system	genitourinary	-0.04999	0.0361396	0.951239	0.166589	9107	1080	8027
433.8	Late effects of cerebrovascular disease	circulatory system	0.144588	0.104792	1.15556	0.16766	7954	112	7842
427.8	Sinoatrial node dysfunction (Bradycardia)	circulatory system	-0.0764016	0.0554249	0.926444	0.168058	3467	523	2944
504	Other alveolar and parietoalveolar pneumonopathy	respiratory	0.109397	0.079541	1.11561	0.16902	7843	200	7643
573.9	Abnormal serum enzyme levels	digestive	0.150458	0.109883	1.16237	0.17092	8635	107	8528
765	Cervical radiculitis	symptoms	-0.151708	0.111176	0.859239	0.172386	9404	101	9303
292.4	Altered mental status	mental disorders	0.128123	0.0941532	1.13669	0.173581	8976	144	8832
593	Hematuria	genitourinary	-0.0686419	0.0506703	0.933661	0.175521	8758	523	8235
286	Coagulation defects	hematopoietic	-0.0472948	0.0351527	0.953806	0.178493	6819	1201	5618
198	Secondary malignant neoplasm	neoplasms	0.0812373	0.0604138	1.08463	0.178728	9308	352	8956
285.21	Anemia in chronic kidney disease	hematopoietic	0.1191	0.0893668	1.12648	0.182626	6422	159	6263
850	Hemorrhage or hematoma complicating a procedure	injuries & poisonings	0.139016	0.104864	1.14914	0.184947	7991	113	7878
459.9	Circulatory disease NEC	circulatory system	0.0964636	0.0728823	1.10127	0.185651	7916	238	7678
371	Inflammation of the eye	sense organs	-0.113783	0.0863113	0.892452	0.187409	9745	170	9575
564.1	Irritable Bowel Syndrome	digestive	-0.12346	0.0943237	0.883857	0.190568	7819	143	7676
701	Other hypertrophic and atrophic conditions of skin	dermatologic	-0.0991839	0.0760364	0.905576	0.192088	9867	218	9649
433.2	Occlusion of cerebral arteries	circulatory system	0.081992	0.0628574	1.08545	0.192093	8163	321	7842
288.2	Elevated white blood cell count	hematopoietic	-0.120189	0.0922437	0.886753	0.192592	8701	145	8556
275.5	Disorders of calcium/phosphorus metabolism	endocrine/metabolic	0.104361	0.0805423	1.11	0.195067	8961	194	8767
394.1	Mitral valve stenosis and aortic valve stenosis	circulatory system	-0.134908	0.104425	0.873796	0.196386	5857	121	5736
427.2	Atrial fibrillation and flutter	circulatory system	-0.0363811	0.0282827	0.964273	0.198324	6785	3841	2944
627	Menopausal and postmenopausal disorders	genitourinary	-0.0921237	0.0718282	0.911992	0.199648	9916	266	9650
244	Hypothyroidism	endocrine/metabolic	-0.0441196	0.0344592	0.956839	0.200424	9165	1260	7905
626.1	Irregular menstrual cycle/bleeding	genitourinary	-0.151767	0.119147	0.859188	0.20274	9758	108	9650
285.2	Anemia of chronic disease	hematopoietic	0.0858508	0.0674468	1.08964	0.203065	6548	285	6263
454	Varicose veins	circulatory system	-0.130811	0.102958	0.877384	0.203899	6521	119	6402
185	Cancer of prostate	neoplasms	-0.0697442	0.0550348	0.932632	0.205058	8703	474	8229
172	Skin cancer	neoplasms	-0.0481493	0.0380616	0.952991	0.205857	9509	972	8537
110.1	Dermatophytosis	infectious diseases	-0.118306	0.0938045	0.888424	0.207238	9385	148	9237
994	Sepsis and SIRS	injuries & poisonings	0.0601935	0.04776	1.06204	0.207549	9992	569	9423
345	Epilepsy, recurrent seizures, convulsions	neurological	0.108467	0.0869233	1.11457	0.212088	9117	165	8952
550.6	Incisional hernia	digestive	0.111779	0.0917523	1.11827	0.22312	9166	146	9020
366	Cataract	sense organs	-0.0566869	0.0467017	0.94489	0.22482	9925	618	9307
395	Heart valve disorders	circulatory system	-0.0303577	0.0251944	0.970098	0.228227	9041	3305	5736
327.7	Sleep related movement disorders	neurological	0.115126	0.0962327	1.12201	0.231568	7375	137	7238
395.2	Nonrheumatic aortic valve disorders	circulatory system	-0.0353299	0.0297882	0.965287	0.235608	7836	2100	5736
586	Other disorders of the kidney and ureters	genitourinary	0.0629776	0.053765	1.065	0.241459	7097	465	6632
427.21	Atrial fibrillation	circulatory system	-0.0337133	0.0288516	0.966849	0.242602	6501	3557	2944
427.22	Atrial flutter	circulatory system	-0.0432562	0.0372176	0.957666	0.245133	4337	1393	2944
241.2	Nontoxic multinodular goiter	endocrine/metabolic	-0.10511	0.0906124	0.900225	0.24605	8065	160	7905
440.22	Atherosclerosis of native arteries of the extremities with intermittent claudication	circulatory system	0.10533	0.0920055	1.11108	0.25228	6756	150	6606
386.9	Dizziness and giddiness (Light-headedness and vertigo)	sense organs	0.0483005	0.0422712	1.04949	0.253191	8741	756	7985
394.7	Disease of tricuspid valve	circulatory system	-0.0787841	0.0693527	0.924239	0.25596	6006	270	5736
761	Cervicalgia	symptoms	-0.0789426	0.0695596	0.924093	0.256421	9944	263	9681
110	Dermatophytosis / Dermatomycosis	infectious diseases	-0.101656	0.0896339	0.90334	0.256743	9399	162	9237
428.4	Heart failure with preserved EF [Diastolic heart failure]	circulatory system	0.0517831	0.0458395	1.05315	0.258619	5727	755	4972
296.22	Major depressive disorder	mental disorders	0.0616305	0.0545727	1.06357	0.258759	7536	453	7083
851	Complications of transplants and reattached limbs	injuries & poisonings	0.0629072	0.0561456	1.06493	0.26253	8289	411	7878
244.4	Hypothyroidism NOS	endocrine/metabolic	-0.0402215	0.0361398	0.960577	0.265733	9034	1129	7905
415.21	Primary pulmonary hypertension	circulatory system	0.112117	0.10083	1.11864	0.266164	8178	122	8056
371.3	Inflammation of eyelids	sense organs	-0.107293	0.0966101	0.898263	0.266751	9710	135	9575
440	Atherosclerosis	circulatory system	0.0561399	0.0511892	1.05775	0.272766	7114	508	6606
452.2	Deep vein thrombosis [DVT]	circulatory system	-0.0673663	0.0618101	0.934853	0.275761	6737	335	6402
427.61	Supraventricular premature beats	circulatory system	0.122289	0.1123	1.13008	0.276176	3049	105	2944
428	Congestive heart failure; nonhypertensive	circulatory system	0.0282374	0.025969	1.02864	0.276881	8320	3348	4972
457	Encounter for long-term (current) use of anticoagulants, antithrombotics, aspirin	circulatory system	0.0441976	0.0407403	1.04519	0.277983	7239	837	6402
440.2	Atherosclerosis of the extremities	circulatory system	0.0737806	0.0689288	1.07657	0.284444	6877	271	6606
990	Effects radiation NOS	injuries & poisonings	0.0916757	0.0857108	1.09601	0.284802	9208	172	9036
747.11	Cardiac shunt/ heart septal defect	congenital anomalies	0.0704486	0.0663688	1.07299	0.288476	9398	293	9105
994.2	Sepsis	injuries & poisonings	0.05144	0.0488386	1.05279	0.292219	9965	542	9423
41.1	Staphylococcus infections	infectious diseases	0.11327	0.107551	1.11993	0.29226	8754	107	8647
447	Other disorders of arteries and arterioles	circulatory system	-0.0501269	0.0476337	0.951109	0.292643	7207	601	6606
260	Protein-calorie malnutrition	endocrine/metabolic	0.0591287	0.0563705	1.06091	0.29421	8605	400	8205
366.2	Senile cataract	sense organs	-0.0602023	0.0574823	0.941574	0.294952	9702	395	9307
285	Other anemias	hematopoietic	0.031316	0.0304271	1.03181	0.30338	7994	1731	6263
716	Other arthropathies	musculoskeletal	0.0854554	0.0832477	1.08921	0.304647	9352	181	9171
509.1	Respiratory failure	respiratory	0.0659891	0.064618	1.06822	0.307151	7948	305	7643
395.1	Nonrheumatic mitral valve disorders	circulatory system	-0.0370165	0.0363788	0.96366	0.308903	6922	1186	5736
871	Open wounds of extremities	injuries & poisonings	0.101962	0.100548	1.10734	0.310551	9794	123	9671
480.1	Bacterial pneumonia	respiratory	0.0823065	0.0812753	1.08579	0.311209	8741	187	8554
414.2	ASCVD	circulatory system	0.0970189	0.0965383	1.10188	0.314907	4849	148	4701
426.2	Atrioventricular [AV] block	circulatory system	-0.051295	0.0510649	0.949998	0.315135	3556	612	2944
242	Thyrotoxicosis with or without goiter	endocrine/metabolic	-0.107277	0.107056	0.898277	0.316311	8017	112	7905
588	Disorders resulting from impaired renal function	genitourinary	0.0995049	0.100605	1.10462	0.322629	6757	125	6632
587	Kidney replaced by transpant	genitourinary	0.0755209	0.0767945	1.07845	0.325403	6849	217	6632
420.2	Pericarditis	circulatory system	0.0754961	0.0771098	1.07842	0.327544	7484	205	7279
280	Iron deficiency anemias	hematopoietic	0.0521697	0.0534122	1.05355	0.328699	6734	471	6263
536	Disorders of function of stomach	digestive	-0.095475	0.0983798	0.908941	0.33181	9481	131	9350
751	Genitourinary congenital anomalies	congenital anomalies	0.103308	0.106452	1.10883	0.331811	10145	109	10036
562.2	Diverticulitis	digestive	0.0897292	0.0935002	1.09388	0.337223	7817	141	7676
803	Fracture of upper limb	injuries & poisonings	-0.0959641	0.100972	0.908497	0.341908	9690	122	9568
573	Other disorders of liver	digestive	0.0557278	0.0587324	1.05731	0.342701	8901	373	8528
740.9	Osteoarthrosis NOS	musculoskeletal	-0.051047	0.0538151	0.950234	0.342844	8768	454	8314
261	Vitamin deficiency	endocrine/metabolic	-0.0462667	0.0493239	0.954787	0.348235	8756	551	8205
457.3	Encounter for long-term (current) use of aspirin	circulatory system	0.0475713	0.0507431	1.04872	0.348505	6912	510	6402
401.3	Other hypertensive complications	circulatory system	0.0975018	0.104073	1.10241	0.348829	2909	120	2789
745	Pain in joint	musculoskeletal	-0.0295698	0.0317096	0.970863	0.351069	9530	1465	8065
530.13	Barrett's esophagus	digestive	0.090845	0.0975941	1.0951	0.351934	6583	131	6452
357	Inflammatory and toxic neuropathy	neurological	0.0965064	0.103737	1.10132	0.352218	9777	117	9660
591	Urinary tract infection	genitourinary	0.0458976	0.0505522	1.04697	0.363918	8762	527	8235
578.2	Blood in stool	digestive	0.0852	0.0944753	1.08893	0.367151	9311	140	9171
427.42	Cardiac arrest	circulatory system	0.0974204	0.108218	1.10232	0.368002	3054	110	2944
740	Osteoarthrosis	musculoskeletal	-0.0313074	0.034949	0.969178	0.370359	9473	1159	8314
365	Glaucoma	sense organs	-0.0582139	0.0649876	0.943448	0.370376	9649	303	9346
459	Other disorders of circulatory system	circulatory system	0.0506355	0.0565443	1.05194	0.370519	8083	405	7678
840	Sprains and strains	injuries & poisonings	-0.0578	0.0648742	0.943839	0.372953	9928	304	9624
241	Nontoxic nodular goiter	endocrine/metabolic	-0.0558024	0.0626441	0.945726	0.373045	8245	340	7905
596	Other disorders of bladder	genitourinary	-0.067536	0.0759314	0.934694	0.37377	9805	218	9587
740.1	Osteoarthritis; localized	musculoskeletal	-0.0401163	0.045105	0.960678	0.373789	8968	654	8314
41	Bacterial infection NOS	infectious diseases	0.0443013	0.0500402	1.0453	0.375987	9157	510	8647
426.32	Left bundle branch block	circulatory system	-0.0544461	0.0617767	0.94701	0.378136	3332	388	2944
380.4	Impacted cerumen	sense organs	-0.0938102	0.106817	0.910456	0.379818	9930	112	9818
740.11	Osteoarthrosis, localized, primary	musculoskeletal	-0.0414884	0.0474227	0.95936	0.381648	8900	586	8314
704	Diseases of hair and hair follicles	dermatologic	0.0945242	0.110126	1.09914	0.390713	9944	103	9841
204	Leukemia	neoplasms	-0.0887294	0.10376	0.915093	0.392474	9938	115	9823
747.12	Valvular heart disease/ heart chambers	congenital anomalies	-0.0498466	0.0583015	0.951375	0.392563	9492	387	9105
716.9	Arthropathy NOS	musculoskeletal	0.0740796	0.0870181	1.07689	0.394596	9336	165	9171
426.9	Cardiac pacemaker/device in situ	circulatory system	-0.0291849	0.0343121	0.971237	0.395007	4729	1785	2944
510.2	Lung transplant	respiratory	0.0709083	0.083911	1.07348	0.398088	9688	174	9514
714	Rheumatoid arthritis and other inflammatory polyarthropathies	musculoskeletal	-0.0745001	0.0895543	0.928207	0.405466	9346	153	9193
741	Symptoms and disorders of the joints	musculoskeletal	-0.0717441	0.088607	0.930769	0.418119	9848	160	9688
252.1	Hyperparathyroidism	endocrine/metabolic	0.0835499	0.103936	1.08714	0.421477	9557	120	9437
280.1	Iron deficiency anemias, unspecified or not due to blood loss	hematopoietic	0.0452244	0.0568494	1.04626	0.426316	6674	411	6263
560	Intestinal obstruction without mention of hernia	digestive	-0.0760511	0.0968458	0.926769	0.432289	7807	131	7676
420.3	Endocarditis	circulatory system	0.0751373	0.0958732	1.07803	0.433207	7412	133	7279
550.1	Inguinal hernia	digestive	-0.0589406	0.0768744	0.942763	0.443252	9237	217	9020
729	Other disorders of soft tissues	musculoskeletal	-0.0734009	0.0970661	0.929228	0.449532	8805	134	8671
429	Ill-defined descriptions and complications of heart disease	circulatory system	0.0292239	0.0387668	1.02966	0.450946	5967	995	4972
289	Other diseases of blood and blood-forming organs	hematopoietic	-0.066547	0.088287	0.935619	0.450995	8713	157	8556
338.2	Chronic pain	neurological	0.0605118	0.0803693	1.06238	0.451497	9595	195	9400
599.3	Dysuria	genitourinary	0.0672334	0.0898199	1.06955	0.454137	8186	159	8027
261.4	Vitamin D deficiency	endocrine/metabolic	-0.0400432	0.0536285	0.960748	0.455258	8667	462	8205
271	Disorders of carbohydrate transport and metabolism	endocrine/metabolic	-0.060342	0.081939	0.941443	0.461472	10099	190	9909
562	Diverticulosis and diverticulitis	digestive	0.0398976	0.0546885	1.0407	0.465669	8106	430	7676
189.11	Malignant neoplasm of kidney, except pelvis	neoplasms	-0.0743764	0.102075	0.928322	0.46622	10067	120	9947
472	Chronic pharyngitis and nasopharyngitis	respiratory	0.0730617	0.101864	1.0758	0.473223	8205	123	8082
720.1	Spinal stenosis of lumbar region	musculoskeletal	-0.0492664	0.0690623	0.951927	0.475622	9035	274	8761
394.2	Mitral valve disease	circulatory system	0.0516598	0.0726624	1.05302	0.477111	5981	245	5736
172.22	Squamous cell carcinoma	neoplasms	0.0540799	0.0761247	1.05557	0.477449	8759	222	8537
426	Cardiac conduction disorders	circulatory system	-0.0217369	0.0307059	0.978498	0.479003	5575	2631	2944
340	Migraine	neurological	0.0511027	0.0722595	1.05243	0.479436	9827	245	9582
195	Cancer, suspected or other	neoplasms	0.0539474	0.076612	1.05543	0.481331	9173	217	8956
714.1	Rheumatoid arthritis	musculoskeletal	-0.0671351	0.0957994	0.935069	0.483435	9326	133	9193
599.9	Other abnormality of urination	genitourinary	-0.056009	0.0802129	0.945531	0.485018	8226	199	8027
519	Other diseases of respiratory system, not elsewhere classified	respiratory	0.0545995	0.0799479	1.05612	0.494645	9861	195	9666
394	Rheumatic disease of the heart valves	circulatory system	-0.0280588	0.0412957	0.972331	0.496846	6613	877	5736
427.11	Paroxysmal supraventricular tachycardia	circulatory system	-0.0393078	0.058133	0.961455	0.498932	3373	429	2944
771	Musculoskeletal symptoms referable to limbs	symptoms	0.0500125	0.0746145	1.05128	0.502681	9467	228	9239
532	Dysphagia	digestive	0.0366574	0.0550296	1.03734	0.505321	6881	429	6452
292	Neurological disorders	mental disorders	0.033657	0.0506933	1.03423	0.506733	9344	512	8832
798	Malaise and fatigue	symptoms	0.020731	0.0315724	1.02095	0.511427	8206	1513	6693
627.2	Symptomatic menopause	genitourinary	-0.0680995	0.104867	0.934168	0.516088	9770	120	9650
539	Bariatric surgery	digestive	0.0280778	0.0432896	1.02848	0.516595	9696	709	8987
172.2	Other non-epithelial cancer of skin	neoplasms	-0.0271404	0.0420327	0.973225	0.518476	9318	781	8537
760	Back pain	symptoms	0.0248864	0.0388892	1.0252	0.522218	9398	898	8500
764	Sciatica	symptoms	-0.0530272	0.083017	0.948354	0.522985	9488	185	9303
599.4	Urinary incontinence	genitourinary	0.0463822	0.0732617	1.04747	0.526666	8270	243	8027
696.4	Psoriasis	dermatologic	-0.0641795	0.10164	0.937837	0.527754	8823	121	8702
562.1	Diverticulosis	digestive	0.0406329	0.0650739	1.04147	0.532357	7977	301	7676
763	Thoracic or lumbosacral neuritis or radiculitis, unspecified	symptoms	-0.0443546	0.0714062	0.956615	0.534495	9556	253	9303
788	Syncope and collapse	symptoms	-0.0310608	0.0500181	0.969417	0.534605	9650	524	9126
327	Sleep disorders	neurological	0.0208467	0.0338681	1.02107	0.538208	8507	1269	7238
426.92	Cardiac defibrillator in situ	circulatory system	-0.0248185	0.0404295	0.975487	0.5393	4016	1072	2944
172.21	Basal cell carcinoma (new)	neoplasms	-0.0460516	0.0751863	0.954993	0.540207	8764	227	8537
401.21	Hypertensive heart disease	circulatory system	0.0471211	0.0780822	1.04825	0.546189	3018	229	2789
502	Postinflammatory pulmonary fibrosis	respiratory	0.0494195	0.081911	1.05066	0.546288	7830	187	7643
79	Viral infection	infectious diseases	0.0410239	0.0683867	1.04188	0.548585	9109	268	8841
588.2	Secondary hyperparathyroidism (of renal origin)	genitourinary	0.0653804	0.109107	1.06757	0.549017	6738	106	6632
241.1	Nontoxic uninodular goiter	endocrine/metabolic	-0.0472132	0.0788239	0.953884	0.549193	8114	209	7905
287	Purpura and other hemorrhagic conditions	hematopoietic	0.0296514	0.0500931	1.0301	0.553901	6153	535	5618
550.2	Diaphragmatic hernia	digestive	0.0498354	0.0847494	1.0511	0.55651	9194	174	9020
250.7	Diabetic retinopathy	endocrine/metabolic	-0.0589529	0.101139	0.942751	0.559966	9314	122	9192
599.5	Frequency of urination and polyuria	genitourinary	-0.0323304	0.0559659	0.968187	0.563479	8448	421	8027
250.4	Abnormal glucose	endocrine/metabolic	-0.0261407	0.0455383	0.974198	0.565942	7063	663	6400
244.2	Acquired hypothyroidism	endocrine/metabolic	-0.0487214	0.0852293	0.952446	0.567558	8084	179	7905
735	Acquired foot deformities	musculoskeletal	-0.0534471	0.0957788	0.947956	0.576827	9801	137	9664
696	Psoriasis and related disorders	dermatologic	-0.0561692	0.100807	0.945379	0.577393	8825	123	8702
351	Other peripheral nerve disorders	neurological	-0.0370807	0.0667308	0.963598	0.578432	9675	288	9387
276.12	Hyposmolality and/or hyponatremia	endocrine/metabolic	0.0370769	0.0680554	1.03777	0.585888	6932	274	6658
727.1	Synovitis and tenosynovitis	musculoskeletal	-0.0543805	0.100279	0.947072	0.587617	8797	126	8671
796	Elevated prostate specific antigen [PSA]	symptoms	0.0390043	0.0733063	1.03977	0.594676	8472	243	8229
455	Hemorrhoids	circulatory system	-0.0388954	0.0738072	0.961851	0.598203	6638	236	6402
250.42	Other abnormal glucose	endocrine/metabolic	-0.0283245	0.0544842	0.972073	0.603156	6849	449	6400
271.3	Intestinal disaccharidase deficiencies and disaccharide malabsorption	endocrine/metabolic	-0.0430739	0.0830131	0.957841	0.603844	10094	185	9909
782	Symptoms involving skin and other integumentary tissue	symptoms	0.030175	0.0589449	1.03063	0.608708	9017	371	8646
687.4	Disturbance of skin sensation	dermatologic	-0.0329552	0.0652108	0.967582	0.613303	9046	303	8743
707.1	Decubitus ulcer	dermatologic	-0.0408143	0.0817225	0.960007	0.61748	10017	186	9831
709	Diffuse diseases of connective tissue	dermatologic	-0.0518509	0.105177	0.94947	0.622022	8887	116	8771
174	Breast cancer	neoplasms	0.0360583	0.0737186	1.03672	0.624747	9534	255	9279
747	Cardiac and circulatory congenital anomalies	congenital anomalies	0.0199859	0.041935	1.02019	0.633651	9888	783	9105
420	Carditis	circulatory system	0.0282711	0.0593405	1.02867	0.633774	7633	354	7279
530	Diseases of esophagus	digestive	0.0132126	0.0278401	1.0133	0.63508	8546	2094	6452
414	Other forms of chronic heart disease	circulatory system	0.0276612	0.0583914	1.02805	0.6357	5121	420	4701
569	Other disorders of intestine	digestive	-0.0493111	0.104716	0.951885	0.63771	9586	114	9472
537	Other disorders of stomach and duodenum	digestive	-0.0496198	0.105465	0.951591	0.638007	9462	112	9350
707	Chronic ulcer of skin	dermatologic	-0.029479	0.0631333	0.970951	0.640548	10149	318	9831
722.6	Degeneration of intervertebral disc	musculoskeletal	0.0348655	0.0749811	1.03548	0.641939	8990	229	8761
457.2	Encounter for long-term (current) use of antiplatelets/antithrombotics	circulatory system	-0.0479858	0.103733	0.953147	0.643657	6519	117	6402
174.1	Breast cancer [female]	neoplasms	0.0334755	0.0738802	1.03404	0.650473	9533	254	9279
195.1	Malignant neoplasm, other	neoplasms	0.0486703	0.108033	1.04987	0.65234	9063	107	8956
112	Candidiasis	infectious diseases	-0.0401735	0.0891928	0.960623	0.652413	9395	158	9237
514.2	Solitary pulmonary nodule	respiratory	0.0253452	0.0564028	1.02567	0.653171	9436	402	9034
605	Erectile dysfunction [ED]	genitourinary	0.0279953	0.0623376	1.02839	0.653365	8618	339	8279
252	Disorders of parathyroid gland	endocrine/metabolic	0.0440707	0.0981436	1.04506	0.653401	9571	134	9437
495	Asthma	respiratory	0.0211415	0.0483977	1.02137	0.662236	8220	568	7652
550	Abdominal hernia	digestive	0.0191958	0.0442469	1.01938	0.664408	9696	676	9020
415	Pulmonary heart disease	circulatory system	0.0155749	0.0359524	1.0157	0.664862	9134	1078	8056
771.1	Swelling of limb	symptoms	-0.0337376	0.0781518	0.966825	0.665965	9446	207	9239
512.9	Other dyspnea	respiratory	0.0163961	0.0381237	1.01653	0.66714	6136	1015	5121
189	Cancer of urinary organs (incl. kidney and bladder)	neoplasms	0.0268831	0.0628425	1.02725	0.668807	10273	326	9947
426.7	Abnormal electrocardiogram [ECG] [EKG]	circulatory system	-0.0345136	0.0807702	0.966075	0.669157	3154	210	2944
790	Nonspecific findings on examination of blood	symptoms	-0.0291973	0.0696395	0.971225	0.675024	9547	262	9285
561	Symptoms involving digestive system	digestive	0.0219146	0.0523338	1.02216	0.675401	8158	482	7676
429.2	Abnormal function study of cardiovascular system	circulatory system	-0.029206	0.0711368	0.971216	0.681394	5231	259	4972
292.3	Memory loss	mental disorders	-0.0337551	0.0840466	0.966808	0.687961	9011	179	8832
578	Gastrointestinal hemorrhage	digestive	0.0215144	0.0545972	1.02175	0.693538	9604	433	9171
339	Other headache syndromes	neurological	-0.0351638	0.0905737	0.965447	0.697843	9737	155	9582
722	Intervertebral disc disorders	musculoskeletal	0.0210826	0.0551606	1.02131	0.702311	9190	429	8761
175	Acquired absence of breast	neoplasms	0.0269104	0.070525	1.02728	0.702778	9353	258	9095
285.1	Acute posthemorrhagic anemia	hematopoietic	0.0412728	0.108804	1.04214	0.704441	6369	106	6263
854	Complications of cardiac/vascular device, implant, and graft	injuries & poisonings	-0.0218081	0.0602204	0.978428	0.71725	8227	349	7878
706	Diseases of sebaceous glands	dermatologic	-0.0279146	0.077086	0.972471	0.71726	9652	214	9438
426.21	First degree AV block	circulatory system	-0.0369798	0.103229	0.963696	0.72017	3073	129	2944
250.23	Type 2 diabetes with ophthalmic manifestations	endocrine/metabolic	-0.0390667	0.11085	0.961687	0.724516	6503	103	6400
136	Other infectious and parasitic diseases	infectious diseases	-0.0383422	0.10996	0.962384	0.727321	9949	103	9846
189.2	Cancer of bladder	neoplasms	0.0286692	0.0826918	1.02908	0.728817	10134	187	9947
555	Inflammatory bowel disease and other gastroenteritis and colitis	digestive	-0.0369109	0.109483	0.963762	0.736013	7780	104	7676
452	Other venous embolism and thrombosis	circulatory system	-0.0151054	0.0459413	0.985008	0.742308	7036	634	6402
575	Other biliary tract disease	digestive	0.0343358	0.10761	1.03493	0.749669	9888	107	9781
577	Diseases of pancreas	digestive	-0.024473	0.0772337	0.975824	0.751343	10233	210	10023
427.7	Tachycardia NOS	circulatory system	0.0267	0.0842792	1.02706	0.751392	3131	187	2944
979	Adverse drug events and drug allergies	injuries & poisonings	-0.0339939	0.10762	0.966577	0.752102	7730	108	7622
512.8	Cough	respiratory	-0.0134519	0.0426898	0.986638	0.75268	5893	772	5121
193	Thyroid cancer	neoplasms	-0.030475	0.0983778	0.969985	0.756732	10212	129	10083
531	Peptic ulcer (excl. esophageal)	digestive	0.0272286	0.0883697	1.0276	0.75799	10119	159	9960
428.2	Heart failure NOS	circulatory system	-0.0342939	0.11133	0.966287	0.758053	5073	101	4972
578.9	Hemorrhage of gastrointestinal tract	digestive	-0.0258381	0.0873124	0.974493	0.767286	9337	166	9171
594.1	Calculus of kidney	genitourinary	-0.020244	0.0687484	0.97996	0.768402	9872	270	9602
572	Ascites (non malignant)	digestive	0.0245822	0.0842844	1.02489	0.770548	8701	173	8528
770	Myalgia and myositis unspecified	symptoms	-0.0216464	0.0747671	0.978586	0.772185	9979	228	9751
429.3	Symptoms involving cardiovascular system	circulatory system	0.0217428	0.0754086	1.02198	0.773091	5203	231	4972
270.3	Disorders of plasma protein metabolism	endocrine/metabolic	-0.0293481	0.102547	0.971078	0.774731	9857	117	9740
365.1	Open-angle glaucoma	sense organs	-0.0277784	0.0983408	0.972604	0.777583	9477	131	9346
949	Allergies, other	injuries & poisonings	0.0265996	0.0949137	1.02696	0.779286	8712	139	8573
580	Nephritis; nephrosis; renal sclerosis	genitourinary	-0.0296511	0.110203	0.970784	0.787884	6736	104	6632
350	Abnormal movement	neurological	-0.0138981	0.0538068	0.986198	0.796179	9743	449	9294
368	Visual disturbances	sense organs	-0.0188825	0.0737965	0.981295	0.798049	9877	231	9646
389.1	Sensorineural hearing loss	sense organs	-0.0140413	0.0549029	0.986057	0.798145	9667	433	9234
202	Cancer of other lymphoid, histiocytic tissue	neoplasms	0.0215037	0.0847583	1.02174	0.799723	9999	176	9823
386	Vertiginous syndromes and other disorders of vestibular system	sense organs	-0.0154871	0.0617227	0.984632	0.801881	8323	338	7985
710	Osteomyelitis, periostitis, and other infections involving bone	musculoskeletal	-0.0265808	0.10743	0.973769	0.804579	9278	107	9171
202.2	Non-Hodgkins lymphoma	neoplasms	0.0227592	0.0923154	1.02302	0.805266	9971	148	9823
585.33	Chronic Kidney Disease, Stage III	genitourinary	0.0113573	0.0463866	1.01142	0.80658	7275	643	6632
416	Cardiomegaly	circulatory system	-0.0261189	0.110952	0.974219	0.813892	8157	101	8056
415.1	Acute pulmonary heart disease	circulatory system	0.0192823	0.0832621	1.01947	0.81686	8236	180	8056
507	Pleurisy; pleural effusion	respiratory	0.0139861	0.0614289	1.01408	0.819895	7984	341	7643
288.1	Decreased white blood cell count	hematopoietic	0.0197182	0.0878197	1.01991	0.822345	8718	162	8556
350.1	Abnormal involuntary movements	neurological	0.0212928	0.0961994	1.02152	0.824827	9429	135	9294
427.4	Cardiac arrest and ventricular fibrillation	circulatory system	-0.0180934	0.0818892	0.982069	0.825131	3143	199	2944
208	Benign neoplasm of colon	neoplasms	-0.00951106	0.0435669	0.990534	0.827188	9601	700	8901
374	Other disorders of eyelids	sense organs	0.0203332	0.0936271	1.02054	0.828074	9719	144	9575
174.11	Malignant neoplasm of female breast	neoplasms	0.0165449	0.0763141	1.01668	0.828364	9516	237	9279
747.1	Cardiac congenital anomalies	congenital anomalies	0.00888437	0.0432115	1.00892	0.837102	9839	734	9105
288	Diseases of white blood cells	hematopoietic	-0.0137045	0.0707261	0.986389	0.846357	8805	249	8556
593.2	Microscopic hematuria	genitourinary	-0.0176904	0.0938172	0.982465	0.850435	8381	146	8235
479	Other upper respiratory disease	respiratory	-0.0157622	0.0842998	0.984361	0.851678	8261	179	8082
300.11	Generalized anxiety disorder	mental disorders	-0.0194496	0.10404	0.980738	0.851705	7205	122	7083
710.1	Osteomyelitis	musculoskeletal	-0.0192639	0.108518	0.980921	0.859102	9276	105	9171
454.1	Varicose veins of lower extremity	circulatory system	-0.0195805	0.11055	0.98061	0.859415	6505	103	6402
389.4	Tinnitus	sense organs	-0.015481	0.0922096	0.984638	0.866671	9379	145	9234
277.7	Dysmetabolic syndrome X	endocrine/metabolic	0.0151593	0.091247	1.01527	0.86805	9827	148	9679
574.1	Cholelithiasis	digestive	-0.015809	0.09595	0.984315	0.869131	9916	135	9781
785	Abdominal pain	symptoms	0.00583623	0.0361332	1.00585	0.871684	9506	1086	8420
189.1	Cancer of kidney and renal pelvis	neoplasms	0.0144464	0.0903595	1.01455	0.872978	10101	154	9947
415.2	Chronic pulmonary heart disease	circulatory system	0.0063448	0.0397794	1.00636	0.873275	8919	863	8056
574	Cholelithiasis and cholecystitis	digestive	-0.0115433	0.075349	0.988523	0.878243	10002	221	9781
199	Neoplasm of uncertain behavior	neoplasms	-0.01197	0.0792567	0.988101	0.879953	9157	201	8956
530.1	Esophagitis, GERD and related diseases	digestive	0.00406292	0.0287369	1.00407	0.887567	8378	1926	6452
276.6	Fluid overload	endocrine/metabolic	-0.0125753	0.089824	0.987503	0.888661	6814	156	6658
276.14	Hypopotassemia	endocrine/metabolic	-0.0085743	0.0663673	0.991462	0.897204	6949	291	6658
600	Hyperplasia of prostate	genitourinary	-0.00503981	0.0438173	0.994973	0.90843	9055	826	8229
594	Urinary calculus	genitourinary	-0.0064496	0.0584588	0.993571	0.91215	9978	376	9602
426.91	Cardiac pacemaker in situ	circulatory system	-0.00513279	0.0474513	0.99488	0.913861	3699	755	2944
579	Other symptoms involving abdomen and pelvis	digestive	0.0109896	0.109479	1.01105	0.920042	9274	103	9171
465	Acute upper respiratory infections of multiple or unspecified sites	respiratory	-0.00541677	0.0562386	0.994598	0.923268	9323	415	8908
287.3	Thrombocytopenia	hematopoietic	0.00490994	0.0523493	1.00492	0.925274	6104	486	5618
530.11	GERD	digestive	-0.00268055	0.0300693	0.997323	0.928966	8185	1733	6452
415.11	Pulmonary embolism and infarction, acute	circulatory system	0.00687863	0.0841632	1.0069	0.934862	8232	176	8056
721.1	Spondylosis without myelopathy	musculoskeletal	0.00505082	0.0635315	1.00506	0.936634	9079	318	8761
681.5	Cellulitis and abscess of leg, except foot	dermatologic	-0.0071474	0.0922888	0.992878	0.938269	9290	148	9142
722.1	Displacement of intervertebral disc	musculoskeletal	-0.00753589	0.100328	0.992492	0.940125	8886	125	8761
721	Spondylosis and allied disorders	musculoskeletal	0.00336858	0.059533	1.00337	0.954877	9124	363	8761
428.3	Heart failure with reduced EF [Systolic or combined heart failure]	circulatory system	0.00189507	0.0362055	1.0019	0.958256	6177	1205	4972
444	Arterial embolism and thrombosis	circulatory system	-0.00507394	0.102862	0.994939	0.960658	6725	119	6606
558	Noninfectious gastroenteritis	digestive	0.00538893	0.111911	1.0054	0.961594	7776	100	7676
707.2	Chronic ulcer of leg or foot	dermatologic	0.00447809	0.0982845	1.00449	0.963659	9960	129	9831
356	Hereditary and idiopathic peripheral neuropathy	neurological	0.00435586	0.0966078	1.00437	0.964037	9793	133	9660
269	Proteinuria	endocrine/metabolic	-0.00323218	0.0842186	0.996773	0.969386	9918	178	9740
189.21	Malignant neoplasm of bladder	neoplasms	-0.00294896	0.0850509	0.997055	0.972341	10124	177	9947
740.2	Osteoarthrosis, generalized	musculoskeletal	-0.00303702	0.101475	0.996968	0.976124	8436	122	8314
599.2	Retention of urine	genitourinary	-0.00143062	0.0689591	0.99857	0.983448	8299	272	8027
687	Symptoms affecting skin	dermatologic	-0.00120562	0.0630233	0.998795	0.984738	9070	327	8743
396	Abnormal heart sounds	circulatory system	0.00159276	0.11159	1.00159	0.988612	5838	102	5736
458.9	Hypotension NOS	circulatory system	0.0010747	0.0792912	1.00108	0.989186	7880	202	7678
270	Disorders of protein plasma/amino-acid transport and metabolism	endocrine/metabolic	0.00105235	0.0977649	1.00105	0.991412	9869	129	9740
513	Respiratory abnormalities	respiratory	0.000826771	0.111151	1.00083	0.994065	10048	101	9947

### Sheet: 14. EUR Smoking Covary
phecode	description	group	beta	SE	OR	p	n_total	n_cases	n_controls
216	Benign neoplasm of skin	neoplasms	-0.127801	0.0300314	0.880029	2.08519e-05	9511	1754	7757
473	Diseases of the larynx and vocal cords	respiratory	-0.253583	0.0717643	0.776015	0.000410016	8335	253	8082
496	Chronic airway obstruction	respiratory	0.125123	0.0375911	1.13329	0.00087307	8730	1078	7652
411.4	Coronary atherosclerosis	circulatory system	0.0893615	0.0270139	1.09348	0.000939701	8720	4019	4701
411	Ischemic Heart Disease	circulatory system	0.0855883	0.0261356	1.08936	0.00105748	9144	4443	4701
250	Diabetes mellitus	endocrine/metabolic	0.0866387	0.0266655	1.0905	0.00115775	8917	2517	6400
250.2	Type 2 diabetes	endocrine/metabolic	0.0934426	0.0287643	1.09795	0.00115987	8477	2077	6400
278	Overweight, obesity and other hyperalimentation	endocrine/metabolic	0.0885298	0.0277965	1.09257	0.00144789	9519	2081	7438
425.2	Secondary/extrinsic cardiomyopathies	circulatory system	-0.214725	0.0689177	0.806764	0.0018353	7549	270	7279
278.1	Obesity	endocrine/metabolic	0.0911723	0.0296383	1.09546	0.00209685	9207	1769	7438
216.1	Screening for malignant neoplasms of the skin	neoplasms	-0.0998082	0.0326961	0.905011	0.00226868	9198	1441	7757
318	Tobacco use disorder	mental disorders	0.122018	0.0400665	1.12977	0.00232386	8593	1143	7450
317	Alcohol-related disorders	mental disorders	0.237178	0.0796526	1.26767	0.0029046	7662	212	7450
473.4	Voice disturbance	respiratory	-0.281538	0.0947548	0.754622	0.00296615	8225	143	8082
743.1	Osteoporosis	musculoskeletal	-0.162514	0.0561548	0.850004	0.00380313	9555	432	9123
483	Acute bronchitis and bronchiolitis	respiratory	0.241939	0.0847234	1.27372	0.00429509	8728	174	8554
70.3	Viral hepatitis C	infectious diseases	0.238755	0.0841465	1.26967	0.00454865	9019	178	8841
427.6	Premature beats	circulatory system	-0.124991	0.0442723	0.882504	0.00475406	3786	842	2944
165	Cancer within the respiratory system	neoplasms	0.194345	0.0690867	1.21452	0.00490729	10287	276	10011
165.1	Cancer of bronchus; lung	neoplasms	0.190398	0.0700518	1.20973	0.0065686	10279	268	10011
362.2	Degeneration of macula and posterior pole of retina	sense organs	-0.223368	0.0831422	0.79982	0.0072187	9380	188	9192
743.11	Osteoporosis NOS	musculoskeletal	-0.153617	0.0572242	0.857601	0.00726448	9537	414	9123
317.1	Alcoholism	mental disorders	0.243671	0.0912923	1.27592	0.00760479	7609	159	7450
743	Osteoporosis, osteopenia and pathological fracture	musculoskeletal	-0.119045	0.0449088	0.887768	0.0080299	9829	706	9123
694	Dyschromia and Vitiligo	dermatologic	-0.263582	0.0999468	0.768294	0.00835869	9010	126	8884
411.3	Angina pectoris	circulatory system	0.154271	0.0590036	1.16681	0.00893328	5126	425	4701
286.2	Encounter for long-term (current) use of anticoagulants	hematopoietic	-0.0769573	0.0295358	0.925929	0.00917244	7552	1934	5618
401	Hypertension	circulatory system	0.0726821	0.0279146	1.07539	0.00922141	8588	5799	2789
427.12	Paroxysmal ventricular tachycardia	circulatory system	-0.103553	0.0406215	0.901628	0.0107963	4049	1105	2944
290	Delirium dementia and amnestic and other cognitive disorders	mental disorders	0.240336	0.0943286	1.27168	0.0108387	8979	147	8832
418	Nonspecific chest pain	circulatory system	0.0828981	0.0327242	1.08643	0.0113014	8914	1401	7513
70	Viral hepatitis	infectious diseases	0.191131	0.0760288	1.21062	0.0119396	9061	220	8841
246	Other disorders of thyroid	endocrine/metabolic	-0.263982	0.107482	0.767987	0.0140465	8019	114	7905
401.1	Essential hypertension	circulatory system	0.0691975	0.0282102	1.07165	0.0141701	8038	5249	2789
327.4	Insomnia	neurological	-0.155805	0.0637006	0.855726	0.014449	7564	326	7238
274.11	Gouty arthropathy	endocrine/metabolic	0.253815	0.104784	1.28893	0.0154242	9438	115	9323
293.1	Swelling, mass, or lump in head and neck [Space-occupying lesion, intracranial NOS]	mental disorders	-0.253207	0.104693	0.776307	0.0155822	10142	115	10027
720	Spinal stenosis	musculoskeletal	-0.139274	0.0577331	0.869989	0.0158488	9165	404	8761
702.2	Seborrheic keratosis	dermatologic	-0.130443	0.0541533	0.877706	0.0160061	9549	446	9103
300	Anxiety, phobic and dissociative disorders	mental disorders	0.0919837	0.0382781	1.09635	0.0162597	8114	1031	7083
425.1	Primary/intrinsic cardiomyopathies	circulatory system	-0.0796848	0.0332447	0.923407	0.0165336	8593	1314	7279
362	Other retinal disorders	sense organs	-0.156895	0.0667018	0.854794	0.0186633	9485	293	9192
272	Disorders of lipoid metabolism	endocrine/metabolic	0.0620752	0.0264474	1.06404	0.0189191	8623	5505	3118
272.1	Hyperlipidemia	endocrine/metabolic	0.0613314	0.0264623	1.06325	0.020466	8614	5496	3118
427	Cardiac dysrhythmias	circulatory system	-0.0598082	0.0259239	0.941945	0.0210509	8566	5622	2944
426.3	Bundle branch block	circulatory system	-0.111053	0.0487879	0.894891	0.0228318	3641	697	2944
401.22	Hypertensive chronic kidney disease	circulatory system	0.111649	0.0491433	1.11812	0.0230917	3574	785	2789
702.1	Actinic keratosis	dermatologic	-0.128303	0.0572028	0.879587	0.0249004	9510	407	9103
427.9	Palpitations	circulatory system	-0.0900992	0.0403645	0.913841	0.0256059	3989	1045	2944
395.6	Heart valve replaced	circulatory system	-0.0850261	0.0381854	0.918488	0.0259698	6785	1049	5736
694.2	Other dyschromia	dermatologic	-0.226541	0.103431	0.797286	0.0285051	9001	117	8884
535	Gastritis and duodenitis	digestive	0.190449	0.0896596	1.20979	0.0336585	9507	157	9350
427.1	Paroxysmal tachycardia, unspecified	circulatory system	-0.0760613	0.0358996	0.926759	0.0341138	4461	1517	2944
296.2	Depression	mental disorders	0.0851689	0.0402333	1.0889	0.0342702	7979	896	7083
783	Fever of unknown origin	symptoms	0.122082	0.0577102	1.12985	0.0343929	9721	390	9331
289.4	Lymphadenitis	hematopoietic	-0.181242	0.0859371	0.834234	0.0349442	8728	172	8556
367	Disorders of refraction and accommodation; blindness and low vision	sense organs	-0.111245	0.0528739	0.894719	0.035381	10079	467	9612
411.2	Myocardial infarction	circulatory system	0.0848776	0.0405389	1.08858	0.0362838	5832	1131	4701
426.31	Right bundle branch block	circulatory system	-0.160562	0.0769056	0.851665	0.0368179	3184	240	2944
379.2	Disorders of vitreous body	sense organs	-0.173012	0.0829755	0.841127	0.0370604	9736	186	9550
8	Intestinal infection	infectious diseases	0.198882	0.0957173	1.22004	0.0377269	10061	136	9925
585.34	Chronic Kidney Disease, Stage IV	genitourinary	0.154929	0.0755989	1.16758	0.0404274	6856	224	6632
425	Cardiomyopathy	circulatory system	-0.0630068	0.0309476	0.938937	0.0417586	8844	1565	7279
249	Secondary diabetes mellitus	endocrine/metabolic	0.1361	0.0669048	1.1458	0.0419288	6698	298	6400
962	Poisoning by hormones and synthetic substitutes	injuries & poisonings	0.161161	0.0795593	1.17487	0.0427991	7825	203	7622
702	Degenerative skin conditions and other dermatoses	dermatologic	-0.0840494	0.0415117	0.919386	0.0428965	9618	792	8826
278.11	Morbid obesity	endocrine/metabolic	0.0956489	0.0476195	1.10037	0.0445787	8034	596	7438
367.1	Myopia	sense organs	-0.185909	0.0930817	0.830349	0.0457965	9757	145	9612
564	Functional digestive disorders	digestive	-0.15913	0.0800809	0.852886	0.0469099	7877	201	7676
800	Fracture of lower limb	injuries & poisonings	0.213636	0.107831	1.23817	0.047568	9675	107	9568
426.24	Atrioventricular block, complete	circulatory system	-0.131275	0.0667672	0.876977	0.0492807	3266	322	2944
695	Erythematous conditions	dermatologic	-0.142967	0.0730268	0.866783	0.0502619	9125	241	8884
427.3	Other specified cardiac dysrhythmias	circulatory system	-0.104376	0.0534969	0.900887	0.05105	3471	527	2944
401.2	Hypertensive heart and/or renal disease	circulatory system	0.083271	0.0428044	1.08684	0.0517286	3952	1163	2789
611	Abnormal findings on mammogram or breast exam	genitourinary	-0.169702	0.087284	0.843916	0.0518651	9967	172	9795
153	Colorectal cancer	neoplasms	0.16778	0.0873466	1.18268	0.0547505	8824	168	8656
296	Mood disorders	mental disorders	0.0741062	0.0388359	1.07692	0.0563669	8060	977	7083
300.1	Anxiety disorder	mental disorders	0.078968	0.0414249	1.08217	0.056612	7950	867	7083
447.7	Aortic ectasia	circulatory system	-0.140326	0.0742491	0.869075	0.058766	6846	240	6606
938.2	Chronic dermatitis due to solar radiation	injuries & poisonings	-0.197693	0.105106	0.820621	0.0599859	8686	113	8573
427.2	Atrial fibrillation and flutter	circulatory system	-0.053234	0.0284958	0.948158	0.0617432	6785	3841	2944
571.5	Other chronic nonalcoholic liver disease	digestive	0.104086	0.0561353	1.1097	0.0637097	8943	415	8528
512.7	Shortness of breath	respiratory	0.0572891	0.0310341	1.05896	0.0648913	6886	1765	5121
286	Coagulation defects	hematopoietic	-0.0652152	0.0353884	0.936866	0.0653519	6819	1201	5618
350.2	Abnormality of gait	neurological	-0.144507	0.0784876	0.865449	0.0656013	9503	209	9294
426.92	Cardiac defibrillator in situ	circulatory system	-0.0756628	0.0413521	0.927129	0.067292	4016	1072	2944
153.2	Colon cancer	neoplasms	0.176122	0.0964442	1.19258	0.0678272	8793	137	8656
348	Other conditions of brain	neurological	0.138435	0.0765348	1.14847	0.0704847	9168	216	8952
426.9	Cardiac pacemaker/device in situ	circulatory system	-0.062685	0.0348499	0.939239	0.0720639	4729	1785	2944
726.1	Enthesopathy	musculoskeletal	-0.15319	0.0857616	0.857967	0.0740623	8845	174	8671
276.4	Acid-base balance disorder	endocrine/metabolic	0.135578	0.0762063	1.1452	0.0752245	6880	222	6658
447	Other disorders of arteries and arterioles	circulatory system	-0.0856053	0.0482917	0.917957	0.0762836	7207	601	6606
427.21	Atrial fibrillation	circulatory system	-0.0512005	0.0290813	0.950088	0.078306	6501	3557	2944
379	Other disorders of eye	sense organs	-0.133497	0.0758581	0.87503	0.0784377	9773	223	9550
425.11	Hypertrophic obstructive cardiomyopathy	circulatory system	-0.182781	0.103978	0.83295	0.0787681	7393	114	7279
743.9	Osteopenia or other disorder of bone and cartilage	musculoskeletal	-0.125004	0.0714882	0.882494	0.080362	9378	255	9123
475	Chronic sinusitis	respiratory	-0.102575	0.0587613	0.902511	0.0808774	8464	382	8082
733	Other disorders of bone and cartilage	musculoskeletal	-0.108892	0.0623876	0.896827	0.0809125	9406	334	9072
585.4	Chronic kidney disease, Stage I or II	genitourinary	0.174295	0.100398	1.19041	0.0825551	6761	129	6632
458	Hypotension	circulatory system	0.096916	0.0558373	1.10177	0.0826193	8105	427	7678
275	Disorders of mineral metabolism	endocrine/metabolic	0.0763364	0.0440365	1.07933	0.0830103	9463	696	8767
288.2	Elevated white blood cell count	hematopoietic	-0.161491	0.093517	0.850874	0.084193	8701	145	8556
250.41	Impaired fasting glucose	endocrine/metabolic	-0.129314	0.0751703	0.878698	0.0853804	6632	232	6400
593.1	Gross hematuria	genitourinary	-0.182125	0.106027	0.833498	0.0858487	8351	116	8235
456	Chronic venous insufficiency [CVI]	circulatory system	-0.160275	0.0933969	0.851909	0.0861496	6547	145	6402
790.6	Other abnormal blood chemistry	symptoms	-0.107263	0.0625781	0.898289	0.0865164	9613	328	9285
963.1	Antineoplastic and immunosuppressive drugs causing adverse effects	injuries & poisonings	0.155239	0.0906047	1.16794	0.0866461	7778	156	7622
395	Heart valve disorders	circulatory system	-0.0432411	0.0253391	0.95768	0.0879152	9041	3305	5736
464	Acute sinusitis	respiratory	-0.137752	0.0812364	0.871315	0.089945	9106	198	8908
782.3	Edema	symptoms	0.0735804	0.0434464	1.07636	0.0903429	9369	723	8646
726	Peripheral enthesopathies and allied syndromes	musculoskeletal	-0.0882457	0.052115	0.915536	0.0904005	9157	486	8671
452.2	Deep vein thrombosis [DVT]	circulatory system	-0.105173	0.0624825	0.900169	0.0923286	6737	335	6402
938	Dermatitis due to solar radiation	injuries & poisonings	-0.147165	0.0881482	0.863151	0.0950138	8735	162	8573
427.8	Sinoatrial node dysfunction (Bradycardia)	circulatory system	-0.0931295	0.0557877	0.911076	0.0950469	3467	523	2944
411.8	Other chronic ischemic heart disease, unspecified	circulatory system	0.0778359	0.0469073	1.08095	0.0970444	5503	802	4701
727	Other disorders of synovium, tendon, and bursa	musculoskeletal	-0.108454	0.0658977	0.897221	0.0998076	8972	301	8671
250.1	Type 1 diabetes	endocrine/metabolic	0.150924	0.0920602	1.16291	0.101129	6550	150	6400
426	Cardiac conduction disorders	circulatory system	-0.0508831	0.0311011	0.95039	0.101828	5575	2631	2944
172.1	Melanomas of skin, dx or hx	neoplasms	-0.120167	0.0741506	0.886773	0.105109	8772	235	8537
585.32	End stage renal disease	genitourinary	0.101034	0.0625913	1.10631	0.106487	6970	338	6632
480	Pneumonia	respiratory	0.0727507	0.0452039	1.07546	0.107531	9206	652	8554
244	Hypothyroidism	endocrine/metabolic	-0.055451	0.0346338	0.946058	0.109362	9165	1260	7905
277	Other disorders of metabolism	endocrine/metabolic	-0.134739	0.0844672	0.873944	0.110675	9854	175	9679
197	Chemotherapy	neoplasms	0.127718	0.0803871	1.13623	0.112107	9156	200	8956
428.3	Heart failure with reduced EF [Systolic or combined heart failure]	circulatory system	-0.0589192	0.0372419	0.942783	0.113635	6177	1205	4972
276.5	Hypovolemia	endocrine/metabolic	0.101406	0.064258	1.10673	0.114541	6979	321	6658
571.51	Cirrhosis of liver without mention of alcohol	digestive	0.112416	0.0714527	1.11898	0.115652	8778	250	8528
275.3	Disorders of magnesium metabolism	endocrine/metabolic	0.119906	0.0780387	1.12739	0.124417	8976	209	8767
585.31	Renal dialysis	genitourinary	0.122184	0.0795767	1.12996	0.124681	6833	201	6632
571	Chronic liver disease and cirrhosis	digestive	0.0785998	0.0512983	1.08177	0.125471	9028	500	8528
593	Hematuria	genitourinary	-0.0774369	0.0509081	0.925485	0.128232	8758	523	8235
939	Atopic/contact dermatitis due to other or unspecified	dermatologic	-0.101058	0.0665318	0.903881	0.128777	8862	289	8573
172.11	Melanomas of skin	neoplasms	-0.136709	0.0903209	0.872224	0.130128	8693	156	8537
173	Neoplasm of uncertain behavior of skin	neoplasms	-0.0824449	0.0545418	0.920862	0.130638	8982	445	8537
395.2	Nonrheumatic aortic valve disorders	circulatory system	-0.0451723	0.0299271	0.955833	0.131194	7836	2100	5736
797	Shock	symptoms	0.150228	0.0998961	1.1621	0.132622	9877	125	9752
476	Allergic rhinitis	respiratory	-0.0908122	0.0604123	0.913189	0.132786	8443	361	8082
963	Poisoning by primarily systemic agents	injuries & poisonings	0.13539	0.0901266	1.14498	0.133042	7780	158	7622
250.24	Type 2 diabetes with neurological manifestations	endocrine/metabolic	0.11707	0.0781189	1.1242	0.133975	6616	216	6400
395.1	Nonrheumatic mitral valve disorders	circulatory system	-0.0546023	0.0366122	0.946862	0.135865	6922	1186	5736
687.1	Rash and other nonspecific skin eruption	dermatologic	0.129197	0.087366	1.13791	0.139194	8911	168	8743
765	Cervical radiculitis	symptoms	-0.164929	0.111856	0.847954	0.140355	9404	101	9303
394.1	Mitral valve stenosis and aortic valve stenosis	circulatory system	-0.152457	0.104584	0.858595	0.144908	5857	121	5736
427.22	Atrial flutter	circulatory system	-0.0537333	0.0374044	0.947685	0.150846	4337	1393	2944
599	Other symptoms/disorders or the urinary system	genitourinary	-0.0516253	0.0362967	0.949685	0.154935	9107	1080	8027
244.4	Hypothyroidism NOS	endocrine/metabolic	-0.0514017	0.0363223	0.949897	0.157023	9034	1129	7905
433	Cerebrovascular disease	circulatory system	0.0431687	0.0305675	1.04411	0.157879	9514	1672	7842
530.2	Esophageal bleeding (varices/hemorrhage)	digestive	0.155051	0.110418	1.16772	0.160254	6554	102	6452
433.21	Cerebral artery occlusion, with cerebral infarction	circulatory system	0.0894408	0.0637957	1.09356	0.160919	8157	315	7842
381	Otitis media and Eustachian tube disorders	sense organs	-0.136227	0.0973845	0.872645	0.161857	9920	133	9787
626	Disorders of menstruation and other abnormal bleeding from female genital tract	genitourinary	-0.140637	0.102301	0.868804	0.169213	9809	159	9650
564.1	Irritable Bowel Syndrome	digestive	-0.129391	0.09467	0.878631	0.171702	7819	143	7676
916	Contusion	injuries & poisonings	0.116783	0.0854982	1.12388	0.171967	9992	175	9817
454	Varicose veins	circulatory system	-0.139095	0.103365	0.870145	0.178409	6521	119	6402
426.2	Atrioventricular [AV] block	circulatory system	-0.0688643	0.0514004	0.933453	0.180323	3556	612	2944
573.9	Abnormal serum enzyme levels	digestive	0.147179	0.110297	1.15856	0.182078	8635	107	8528
172	Skin cancer	neoplasms	-0.0503287	0.0382091	0.950917	0.187774	9509	972	8537
681	Superficial cellulitis and abscess	dermatologic	0.0711488	0.054079	1.07374	0.188293	9593	451	9142
426.32	Left bundle branch block	circulatory system	-0.0815139	0.0623456	0.92172	0.19106	3332	388	2944
394.7	Disease of tricuspid valve	circulatory system	-0.0906138	0.0695856	0.91337	0.192851	6006	270	5736
185	Cancer of prostate	neoplasms	-0.0715296	0.0553068	0.930969	0.195899	8703	474	8229
389	Hearing loss	sense organs	-0.0551921	0.0431587	0.946303	0.200961	9961	727	9234
962.1	Adrenal cortical steroids causing adverse effects in therapeutic use	injuries & poisonings	0.12669	0.0993255	1.13507	0.202131	7750	128	7622
80	Postoperative infection	infectious diseases	0.134306	0.105718	1.14374	0.203936	9843	113	9730
701	Other hypertrophic and atrophic conditions of skin	dermatologic	-0.0958455	0.0763325	0.908604	0.20925	9867	218	9649
626.1	Irregular menstrual cycle/bleeding	genitourinary	-0.148726	0.119258	0.861805	0.212364	9758	108	9650
110.1	Dermatophytosis	infectious diseases	-0.117194	0.0941984	0.889413	0.213456	9385	148	9237
371	Inflammation of the eye	sense organs	-0.106735	0.0865077	0.898763	0.217268	9745	170	9575
510	Other diseases of lung	respiratory	0.0784571	0.0636014	1.08162	0.217362	9831	317	9514
276.41	Acidosis	endocrine/metabolic	0.124948	0.10201	1.13309	0.22063	6779	121	6658
854	Complications of cardiac/vascular device, implant, and graft	injuries & poisonings	-0.0747056	0.0610119	0.928017	0.220785	8227	349	7878
514	Abnormal findings examination of lungs	respiratory	0.0599839	0.0490025	1.06182	0.220915	9588	554	9034
348.7	Coma	neurological	0.116487	0.0951634	1.12354	0.220925	9091	139	8952
707	Chronic ulcer of skin	dermatologic	-0.0772418	0.0638633	0.925666	0.226476	10149	318	9831
366	Cataract	sense organs	-0.0566205	0.0468499	0.944953	0.226836	9925	618	9307
745	Pain in joint	musculoskeletal	-0.0382281	0.0318627	0.962493	0.230226	9530	1465	8065
740.9	Osteoarthrosis NOS	musculoskeletal	-0.0649155	0.0541145	0.937147	0.230296	8768	454	8314
241.2	Nontoxic multinodular goiter	endocrine/metabolic	-0.107258	0.0909363	0.898294	0.238206	8065	160	7905
536	Disorders of function of stomach	digestive	-0.116421	0.0989273	0.8901	0.239261	9481	131	9350
452	Other venous embolism and thrombosis	circulatory system	-0.0547193	0.0465563	0.946751	0.239861	7036	634	6402
504.1	Idiopathic fibrosing alveolitis	respiratory	0.114766	0.0991363	1.12161	0.247001	7772	129	7643
327.32	Obstructive sleep apnea	neurological	0.0396061	0.0343513	1.0404	0.248922	8486	1248	7238
560	Intestinal obstruction without mention of hernia	digestive	-0.112401	0.0976456	0.893686	0.249685	7807	131	7676
747.11	Cardiac shunt/ heart septal defect	congenital anomalies	0.0764471	0.0666405	1.07945	0.251317	9398	293	9105
496.2	Chronic bronchitis	respiratory	0.100914	0.088279	1.10618	0.252987	7820	168	7652
740	Osteoarthrosis	musculoskeletal	-0.0398532	0.0351093	0.960931	0.256326	9473	1159	8314
433.8	Late effects of cerebrovascular disease	circulatory system	0.118676	0.105213	1.126	0.259336	7954	112	7842
627	Menopausal and postmenopausal disorders	genitourinary	-0.0809086	0.0719214	0.922278	0.260607	9916	266	9650
803	Fracture of upper limb	injuries & poisonings	-0.114041	0.101581	0.892222	0.261585	9690	122	9568
327.71	Restless legs syndrome	neurological	0.122188	0.109654	1.12997	0.265149	7344	106	7238
761	Cervicalgia	symptoms	-0.0777487	0.0697973	0.925197	0.265313	9944	263	9681
433.3	Cerebral ischemia	circulatory system	0.0493825	0.0447345	1.05062	0.269636	8519	677	7842
427.61	Supraventricular premature beats	circulatory system	0.124097	0.112525	1.13213	0.270096	3049	105	2944
274.1	Gout	endocrine/metabolic	0.0524411	0.0477996	1.05384	0.272596	9911	588	9323
386.9	Dizziness and giddiness (Light-headedness and vertigo)	sense organs	0.0460884	0.04244	1.04717	0.277494	8741	756	7985
110	Dermatophytosis / Dermatomycosis	infectious diseases	-0.0976724	0.0899877	0.906946	0.277746	9399	162	9237
433.1	Occlusion and stenosis of precerebral arteries	circulatory system	0.0490534	0.0452802	1.05028	0.278662	8541	699	7842
242	Thyrotoxicosis with or without goiter	endocrine/metabolic	-0.115451	0.107635	0.890964	0.283442	8017	112	7905
345	Epilepsy, recurrent seizures, convulsions	neurological	0.0928774	0.087397	1.09733	0.287915	9117	165	8952
433.31	Transient cerebral ischemia	circulatory system	0.0483401	0.0454892	1.04953	0.287931	8495	653	7842
573.2	Liver replaced by transplant	digestive	0.115515	0.109596	1.12245	0.29188	8632	104	8528
960	Poisoning by antibiotics	injuries & poisonings	0.0807377	0.0766018	1.08409	0.291886	7846	224	7622
289	Other diseases of blood and blood-forming organs	hematopoietic	-0.0935424	0.0890949	0.910699	0.293756	8713	157	8556
504	Other alveolar and parietoalveolar pneumonopathy	respiratory	0.0826596	0.0800396	1.08617	0.301729	7843	200	7643
272.13	Mixed hyperlipidemia	endocrine/metabolic	0.0361579	0.0352922	1.03682	0.305585	4758	1640	3118
571.8	Liver abscess and sequelae of chronic liver disease	digestive	0.0900666	0.0880163	1.09425	0.306169	8689	161	8528
189.11	Malignant neoplasm of kidney, except pelvis	neoplasms	-0.10501	0.102814	0.900316	0.307085	10067	120	9947
371.3	Inflammation of eyelids	sense organs	-0.0984514	0.096826	0.90624	0.309255	9710	135	9575
457.2	Encounter for long-term (current) use of antiplatelets/antithrombotics	circulatory system	-0.105926	0.104618	0.899492	0.311299	6519	117	6402
751	Genitourinary congenital anomalies	congenital anomalies	0.106973	0.106936	1.1129	0.317142	10145	109	10036
279	Disorders involving the immune mechanism	endocrine/metabolic	0.053335	0.0533185	1.05478	0.31716	10087	459	9628
433.2	Occlusion of cerebral arteries	circulatory system	0.0629975	0.0632177	1.06502	0.318999	8163	321	7842
366.2	Senile cataract	sense organs	-0.0571142	0.0576559	0.944486	0.321879	9702	395	9307
276.13	Hyperpotassemia	endocrine/metabolic	0.0589846	0.0595871	1.06076	0.322229	7038	380	6658
789	Nausea and vomiting	symptoms	0.0516317	0.0523155	1.05299	0.323677	9494	484	9010
394	Rheumatic disease of the heart valves	circulatory system	-0.0405857	0.0414849	0.960227	0.327914	6613	877	5736
250.22	Type 2 diabetes with renal manifestations	endocrine/metabolic	0.0701478	0.0717621	1.07267	0.32832	6658	258	6400
261	Vitamin deficiency	endocrine/metabolic	-0.0480477	0.0494869	0.953088	0.331589	8756	551	8205
274	Gout and other crystal arthropathies	endocrine/metabolic	0.0456224	0.0471059	1.04668	0.332791	9928	605	9323
38.3	Bacteremia	infectious diseases	0.0976458	0.10107	1.10257	0.333983	8770	123	8647
707.1	Decubitus ulcer	dermatologic	-0.0786804	0.0824359	0.924335	0.339859	10017	186	9831
415.21	Primary pulmonary hypertension	circulatory system	0.0959696	0.101266	1.10073	0.343284	8178	122	8056
496.1	Emphysema	respiratory	0.0696069	0.0735893	1.07209	0.344208	7895	243	7652
327.7	Sleep related movement disorders	neurological	0.0908939	0.096633	1.09515	0.346905	7375	137	7238
740.1	Osteoarthritis; localized	musculoskeletal	-0.0425822	0.0452812	0.958312	0.347015	8968	654	8314
585.3	Chronic renal failure [CKD]	genitourinary	0.0290285	0.0313665	1.02945	0.354725	8297	1665	6632
250.42	Other abnormal glucose	endocrine/metabolic	-0.050337	0.0548683	0.950909	0.358925	6849	449	6400
714	Rheumatoid arthritis and other inflammatory polyarthropathies	musculoskeletal	-0.0819699	0.0898771	0.9213	0.361757	9346	153	9193
241	Nontoxic nodular goiter	endocrine/metabolic	-0.0571172	0.0628871	0.944483	0.363746	8245	340	7905
716	Other arthropathies	musculoskeletal	0.0758854	0.0835571	1.07884	0.36378	9352	181	9171
204	Leukemia	neoplasms	-0.0946009	0.104298	0.909736	0.364393	9938	115	9823
596	Other disorders of bladder	genitourinary	-0.0691833	0.0762953	0.933156	0.364521	9805	218	9587
250.4	Abnormal glucose	endocrine/metabolic	-0.0414589	0.0458183	0.959389	0.365542	7063	663	6400
740.11	Osteoarthrosis, localized, primary	musculoskeletal	-0.0430084	0.0476081	0.957903	0.366322	8900	586	8314
365	Glaucoma	sense organs	-0.0588546	0.0652185	0.942844	0.366832	9649	303	9346
840	Sprains and strains	injuries & poisonings	-0.0586336	0.0651212	0.943052	0.36792	9928	304	9624
530.11	GERD	digestive	-0.0269504	0.0303637	0.973409	0.374764	8185	1733	6452
275.5	Disorders of calcium/phosphorus metabolism	endocrine/metabolic	0.0716499	0.0810981	1.07428	0.376968	8961	194	8767
292.4	Altered mental status	mental disorders	0.0836149	0.0949338	1.08721	0.378442	8976	144	8832
509.8	Dependence on respirator [Ventilator] or supplemental oxygen	respiratory	0.0746384	0.0855507	1.07749	0.382965	7819	176	7643
729	Other disorders of soft tissues	musculoskeletal	-0.0848481	0.0975396	0.918652	0.384364	8805	134	8671
276	Disorders of fluid, electrolyte, and acid-base balance	endocrine/metabolic	0.0248125	0.0290428	1.02512	0.392914	8643	1985	6658
444	Arterial embolism and thrombosis	circulatory system	-0.0891347	0.104427	0.914722	0.393349	6725	119	6606
442.11	Abdominal aortic aneurysm	circulatory system	0.0523014	0.0615123	1.05369	0.395181	6974	368	6606
741	Symptoms and disorders of the joints	musculoskeletal	-0.0756431	0.088995	0.927147	0.395342	9848	160	9688
252.1	Hyperparathyroidism	endocrine/metabolic	0.0881839	0.104142	1.09219	0.397125	9557	120	9437
585.1	Acute renal failure	genitourinary	0.0337695	0.0398988	1.03435	0.397341	7538	906	6632
850	Hemorrhage or hematoma complicating a procedure	injuries & poisonings	0.0885982	0.105643	1.09264	0.401661	7991	113	7878
429.2	Abnormal function study of cardiovascular system	circulatory system	-0.0598521	0.0715896	0.941904	0.40313	5231	259	4972
550.1	Inguinal hernia	digestive	-0.0641285	0.0772807	0.937884	0.406645	9237	217	9020
112	Candidiasis	infectious diseases	-0.0739451	0.0900141	0.928723	0.411371	9395	158	9237
704	Diseases of hair and hair follicles	dermatologic	0.0906366	0.110482	1.09487	0.412002	9944	103	9841
272.11	Hypercholesterolemia	endocrine/metabolic	0.0306649	0.0377428	1.03114	0.416522	4558	1440	3118
250.7	Diabetic retinopathy	endocrine/metabolic	-0.0826509	0.101809	0.920673	0.416893	9314	122	9192
512.8	Cough	respiratory	-0.0347696	0.043037	0.965828	0.419148	5893	772	5121
327.3	Sleep apnea	neurological	0.0253445	0.031481	1.02567	0.420777	8782	1544	7238
788	Syncope and collapse	symptoms	-0.0404266	0.0502536	0.96038	0.421136	9650	524	9126
960.2	Allergy/adverse effect of penicillin	injuries & poisonings	0.0859891	0.107186	1.08979	0.422413	7734	112	7622
261.4	Vitamin D deficiency	endocrine/metabolic	-0.0430284	0.053819	0.957884	0.423999	8667	462	8205
747.12	Valvular heart disease/ heart chambers	congenital anomalies	-0.0468322	0.0586186	0.954248	0.424331	9492	387	9105
351	Other peripheral nerve disorders	neurological	-0.0535234	0.0670903	0.947884	0.424998	9675	288	9387
696.4	Psoriasis	dermatologic	-0.0808365	0.102173	0.922344	0.428845	8823	121	8702
720.1	Spinal stenosis of lumbar region	musculoskeletal	-0.0544774	0.0693357	0.94698	0.43204	9035	274	8761
530.13	Barrett's esophagus	digestive	0.076521	0.0979715	1.07952	0.434771	6583	131	6452
714.1	Rheumatoid arthritis	musculoskeletal	-0.0741592	0.0961306	0.928524	0.440445	9326	133	9193
357	Inflammatory and toxic neuropathy	neurological	0.0800647	0.104291	1.08336	0.44266	9777	117	9660
764	Sciatica	symptoms	-0.0639213	0.0833947	0.938079	0.443384	9488	185	9303
455	Hemorrhoids	circulatory system	-0.056846	0.0742123	0.94474	0.443681	6638	236	6402
459.9	Circulatory disease NEC	circulatory system	0.0561579	0.0733597	1.05776	0.443965	7916	238	7678
472	Chronic pharyngitis and nasopharyngitis	respiratory	0.0774642	0.102116	1.08054	0.448098	8205	123	8082
276.14	Hypopotassemia	endocrine/metabolic	-0.0503342	0.0670775	0.950912	0.453021	6949	291	6658
427.4	Cardiac arrest and ventricular fibrillation	circulatory system	-0.0616749	0.082445	0.940188	0.454416	3143	199	2944
136	Other infectious and parasitic diseases	infectious diseases	-0.08246	0.110914	0.920848	0.457204	9949	103	9846
512	Other symptoms of respiratory system	respiratory	0.0187434	0.0254158	1.01892	0.460837	8214	3093	5121
172.2	Other non-epithelial cancer of skin	neoplasms	-0.0310471	0.0421983	0.96943	0.461888	9318	781	8537
716.9	Arthropathy NOS	musculoskeletal	0.0640519	0.0873569	1.06615	0.463423	9336	165	9171
599.9	Other abnormality of urination	genitourinary	-0.0589361	0.0805208	0.942767	0.464208	8226	199	8027
537	Other disorders of stomach and duodenum	digestive	-0.0769606	0.106192	0.925926	0.468616	9462	112	9350
428.2	Heart failure NOS	circulatory system	-0.0812607	0.112132	0.921953	0.468643	5073	101	4972
530.1	Esophagitis, GERD and related diseases	digestive	-0.0206753	0.029026	0.979537	0.476277	8378	1926	6452
696	Psoriasis and related disorders	dermatologic	-0.0718828	0.101321	0.93064	0.478042	8825	123	8702
442	Other aneurysm	circulatory system	0.0250926	0.0353765	1.02541	0.478137	7817	1211	6606
429.1	Heart transplant/surgery	circulatory system	0.0401122	0.0566209	1.04093	0.478676	5404	432	4972
550.6	Incisional hernia	digestive	0.0654658	0.0925328	1.06766	0.479264	9166	146	9020
285.21	Anemia in chronic kidney disease	hematopoietic	0.0635985	0.0906594	1.06566	0.482984	6422	159	6263
38	Septicemia	infectious diseases	0.0378331	0.0542966	1.03856	0.485937	9094	447	8647
710	Osteomyelitis, periostitis, and other infections involving bone	musculoskeletal	-0.0750515	0.108315	0.927696	0.488371	9278	107	9171
796	Elevated prostate specific antigen [PSA]	symptoms	0.0509954	0.073852	1.05232	0.489875	8472	243	8229
288	Diseases of white blood cells	hematopoietic	-0.0492494	0.0715292	0.951944	0.491124	8805	249	8556
198	Secondary malignant neoplasm	neoplasms	0.0414135	0.0609565	1.04228	0.496888	9308	352	8956
428	Congestive heart failure; nonhypertensive	circulatory system	-0.0180676	0.026628	0.982095	0.497443	8320	3348	4972
771.1	Swelling of limb	symptoms	-0.0532254	0.0785561	0.948166	0.498059	9446	207	9239
380.4	Impacted cerumen	sense organs	-0.0721107	0.107081	0.930428	0.50068	9930	112	9818
578.9	Hemorrhage of gastrointestinal tract	digestive	-0.0591805	0.0880061	0.942537	0.501291	9337	166	9171
442.1	Aortic aneurysm	circulatory system	0.0245799	0.0366755	1.02488	0.502731	7720	1114	6606
172.21	Basal cell carcinoma (new)	neoplasms	-0.0504261	0.0754977	0.950824	0.504187	8764	227	8537
458.9	Hypotension NOS	circulatory system	-0.053389	0.0802433	0.948011	0.505834	7880	202	7678
599.3	Dysuria	genitourinary	0.0599309	0.090178	1.06176	0.506317	8186	159	8027
296.22	Major depressive disorder	mental disorders	0.0364311	0.0548907	1.0371	0.50688	7536	453	7083
577	Diseases of pancreas	digestive	-0.0515454	0.0777288	0.94976	0.507238	10233	210	10023
587	Kidney replaced by transpant	genitourinary	0.0511426	0.0771236	1.05247	0.507251	6849	217	6632
707.2	Chronic ulcer of leg or foot	dermatologic	-0.0657449	0.0994341	0.93637	0.50849	9960	129	9831
871	Open wounds of extremities	injuries & poisonings	0.0664987	0.101022	1.06876	0.510373	9794	123	9671
394.2	Mitral valve disease	circulatory system	0.0478485	0.0729205	1.04901	0.511713	5981	245	5736
250.23	Type 2 diabetes with ophthalmic manifestations	endocrine/metabolic	-0.0729937	0.111523	0.929607	0.512779	6503	103	6400
276.1	Electrolyte imbalance	endocrine/metabolic	0.0221653	0.0338767	1.02241	0.512923	8010	1352	6658
420.2	Pericarditis	circulatory system	0.0503879	0.077594	1.05168	0.516093	7484	205	7279
241.1	Nontoxic uninodular goiter	endocrine/metabolic	-0.0512004	0.0791622	0.950088	0.517775	8114	209	7905
710.1	Osteomyelitis	musculoskeletal	-0.070623	0.109456	0.931813	0.518787	9276	105	9171
427.11	Paroxysmal supraventricular tachycardia	circulatory system	-0.0373934	0.0582623	0.963297	0.520995	3373	429	2944
271	Disorders of carbohydrate transport and metabolism	endocrine/metabolic	-0.0520845	0.0821841	0.949249	0.526242	10099	190	9909
562.2	Diverticulitis	digestive	0.0588917	0.0941235	1.06066	0.531521	7817	141	7676
569	Other disorders of intestine	digestive	-0.0653939	0.105258	0.936698	0.53442	9586	114	9472
340	Migraine	neurological	0.0445912	0.0725263	1.0456	0.538669	9827	245	9582
426.7	Abnormal electrocardiogram [ECG] [EKG]	circulatory system	-0.0498257	0.081056	0.951395	0.538748	3154	210	2944
763	Thoracic or lumbosacral neuritis or radiculitis, unspecified	symptoms	-0.0439131	0.0716501	0.957037	0.539953	9556	253	9303
747	Cardiac and circulatory congenital anomalies	congenital anomalies	0.0257596	0.0421404	1.02609	0.541013	9888	783	9105
244.2	Acquired hypothyroidism	endocrine/metabolic	-0.0522118	0.0855351	0.949128	0.541587	8084	179	7905
415.2	Chronic pulmonary heart disease	circulatory system	-0.0244102	0.0401536	0.975885	0.54324	8919	863	8056
276.6	Fluid overload	endocrine/metabolic	-0.0547544	0.0907384	0.946718	0.546222	6814	156	6658
990	Effects radiation NOS	injuries & poisonings	0.0520897	0.0864208	1.05347	0.546678	9208	172	9036
208	Benign neoplasm of colon	neoplasms	-0.0259239	0.0438224	0.974409	0.55414	9601	700	8901
585	Renal failure	genitourinary	0.0164435	0.0278202	1.01658	0.554477	8906	2274	6632
687.4	Disturbance of skin sensation	dermatologic	-0.0384616	0.065462	0.962269	0.55684	9046	303	8743
591	Urinary tract infection	genitourinary	0.0296744	0.0507765	1.03012	0.558943	8762	527	8235
287.3	Thrombocytopenia	hematopoietic	-0.0308168	0.0529715	0.969653	0.560727	6104	486	5618
428.4	Heart failure with preserved EF [Diastolic heart failure]	circulatory system	0.026882	0.0463527	1.02725	0.561952	5727	755	4972
627.2	Symptomatic menopause	genitourinary	-0.0607899	0.10484	0.941021	0.562027	9770	120	9650
401.3	Other hypertensive complications	circulatory system	0.0608183	0.105129	1.06271	0.56292	2909	120	2789
578.2	Blood in stool	digestive	0.054429	0.0950613	1.05594	0.566937	9311	140	9171
426.21	First degree AV block	circulatory system	-0.0587448	0.103478	0.942947	0.570237	3073	129	2944
599.4	Urinary incontinence	genitourinary	0.0415704	0.0734652	1.04245	0.571494	8270	243	8027
172.22	Squamous cell carcinoma	neoplasms	0.0417626	0.076429	1.04265	0.584775	8759	222	8537
599.5	Frequency of urination and polyuria	genitourinary	-0.0304417	0.0561655	0.970017	0.587819	8448	421	8027
411.1	Unstable angina (intermediate coronary syndrome)	circulatory system	0.040029	0.0746435	1.04084	0.591773	4961	260	4701
580	Nephritis; nephrosis; renal sclerosis	genitourinary	-0.0590709	0.110793	0.94264	0.593919	6736	104	6632
316	Substance addiction and disorders	mental disorders	0.050035	0.0939916	1.05131	0.594494	7600	150	7450
414.2	ASCVD	circulatory system	0.0518333	0.0977359	1.0532	0.595876	4849	148	4701
250.3	Insulin pump user	endocrine/metabolic	0.0299192	0.0569212	1.03037	0.599148	6818	418	6400
189.21	Malignant neoplasm of bladder	neoplasms	-0.0448242	0.0857603	0.956166	0.601205	10124	177	9947
588	Disorders resulting from impaired renal function	genitourinary	0.0525936	0.101139	1.054	0.603054	6757	125	6632
555	Inflammatory bowel disease and other gastroenteritis and colitis	digestive	-0.0568064	0.11009	0.944777	0.605855	7780	104	7676
979	Adverse drug events and drug allergies	injuries & poisonings	-0.0557332	0.10844	0.945791	0.607283	7730	108	7622
199	Neoplasm of uncertain behavior	neoplasms	-0.0407026	0.0798122	0.960115	0.610065	9157	201	8956
586	Other disorders of the kidney and ureters	genitourinary	0.02739	0.054263	1.02777	0.613725	7097	465	6632
573	Other disorders of liver	digestive	0.0291013	0.0591626	1.02953	0.622799	8901	373	8528
681.5	Cellulitis and abscess of leg, except foot	dermatologic	-0.0456553	0.0929958	0.955371	0.62347	9290	148	9142
480.1	Bacterial pneumonia	respiratory	0.0393534	0.0819684	1.04014	0.631153	8741	187	8554
252	Disorders of parathyroid gland	endocrine/metabolic	0.0469943	0.0983713	1.04812	0.632847	9571	134	9437
292.3	Memory loss	mental disorders	-0.0397752	0.0843498	0.961005	0.637248	9011	179	8832
574	Cholelithiasis and cholecystitis	digestive	-0.0356864	0.0758497	0.964943	0.638006	10002	221	9781
530	Diseases of esophagus	digestive	-0.0131817	0.0281415	0.986905	0.639493	8546	2094	6452
420.3	Endocarditis	circulatory system	0.0451554	0.0964454	1.04619	0.639644	7412	133	7279
41.1	Staphylococcus infections	infectious diseases	0.0508365	0.108753	1.05215	0.640178	8754	107	8647
585.33	Chronic Kidney Disease, Stage III	genitourinary	-0.0218337	0.0467921	0.978403	0.640779	7275	643	6632
727.1	Synovitis and tenosynovitis	musculoskeletal	-0.0466443	0.100533	0.954427	0.642669	8797	126	8671
790	Nonspecific findings on examination of blood	symptoms	-0.0323944	0.069925	0.968125	0.643168	9547	262	9285
426.91	Cardiac pacemaker in situ	circulatory system	-0.0221063	0.0477969	0.978136	0.64372	3699	755	2944
285.2	Anemia of chronic disease	hematopoietic	0.0314316	0.0685467	1.03193	0.646562	6548	285	6263
709	Diffuse diseases of connective tissue	dermatologic	-0.0476991	0.10531	0.953421	0.650593	8887	116	8771
600	Hyperplasia of prostate	genitourinary	-0.0197799	0.044162	0.980414	0.65423	9055	826	8229
771	Musculoskeletal symptoms referable to limbs	symptoms	0.0328039	0.0749967	1.03335	0.661818	9467	228	9239
350	Abnormal movement	neurological	-0.0236421	0.0540609	0.976635	0.661876	9743	449	9294
415	Pulmonary heart disease	circulatory system	-0.015662	0.0363351	0.98446	0.666437	9134	1078	8056
427.42	Cardiac arrest	circulatory system	0.0468204	0.108812	1.04793	0.666986	3054	110	2944
507	Pleurisy; pleural effusion	respiratory	-0.0264881	0.062061	0.97386	0.66952	7984	341	7643
735	Acquired foot deformities	musculoskeletal	-0.0409767	0.0960768	0.959851	0.669744	9801	137	9664
605	Erectile dysfunction [ED]	genitourinary	0.0259833	0.0626985	1.02632	0.678569	8618	339	8279
174	Breast cancer	neoplasms	0.0305613	0.0739333	1.03103	0.679341	9534	255	9279
479	Other upper respiratory disease	respiratory	-0.0346618	0.0847971	0.965932	0.682714	8261	179	8082
271.3	Intestinal disaccharidase deficiencies and disaccharide malabsorption	endocrine/metabolic	-0.0339268	0.0832601	0.966642	0.683656	10094	185	9909
574.1	Cholelithiasis	digestive	-0.0393432	0.0965678	0.961421	0.683703	9916	135	9781
550.2	Diaphragmatic hernia	digestive	0.0340321	0.0851807	1.03462	0.689504	9194	174	9020
798	Malaise and fatigue	symptoms	0.0126535	0.0317205	1.01273	0.689963	8206	1513	6693
368	Visual disturbances	sense organs	-0.0295643	0.0741638	0.970868	0.690162	9877	231	9646
722.1	Displacement of intervertebral disc	musculoskeletal	-0.0391872	0.101104	0.961571	0.698316	8886	125	8761
174.1	Breast cancer [female]	neoplasms	0.028275	0.074087	1.02868	0.702724	9533	254	9279
706	Diseases of sebaceous glands	dermatologic	-0.0294825	0.0773352	0.970948	0.703033	9652	214	9438
285	Other anemias	hematopoietic	-0.0116806	0.0311011	0.988387	0.707236	7994	1731	6263
457	Encounter for long-term (current) use of anticoagulants, antithrombotics, aspirin	circulatory system	-0.015423	0.0416275	0.984695	0.71101	7239	837	6402
415.11	Pulmonary embolism and infarction, acute	circulatory system	-0.0311691	0.0849336	0.969312	0.713632	8232	176	8056
532	Dysphagia	digestive	0.0202395	0.0553144	1.02045	0.71444	6881	429	6452
300.11	Generalized anxiety disorder	mental disorders	-0.0381639	0.104501	0.962555	0.714961	7205	122	7083
572	Ascites (non malignant)	digestive	-0.0309137	0.0850581	0.969559	0.716274	8701	173	8528
562	Diverticulosis and diverticulitis	digestive	0.0195577	0.055024	1.01975	0.722261	8106	430	7676
747.1	Cardiac congenital anomalies	congenital anomalies	0.0151765	0.0434149	1.01529	0.726663	9839	734	9105
270.3	Disorders of plasma protein metabolism	endocrine/metabolic	-0.0358641	0.103029	0.964771	0.727768	9857	117	9740
260	Protein-calorie malnutrition	endocrine/metabolic	0.0195108	0.0568817	1.0197	0.731593	8605	400	8205
269	Proteinuria	endocrine/metabolic	-0.0290324	0.084745	0.971385	0.73191	9918	178	9740
280	Iron deficiency anemias	hematopoietic	0.0185055	0.0540804	1.01868	0.732212	6734	471	6263
721	Spondylosis and allied disorders	musculoskeletal	-0.0202903	0.0599343	0.979914	0.734955	9124	363	8761
722.6	Degeneration of intervertebral disc	musculoskeletal	0.0254361	0.0753131	1.02576	0.73556	8990	229	8761
339	Other headache syndromes	neurological	-0.0301835	0.0908115	0.970267	0.739606	9737	155	9582
770	Myalgia and myositis unspecified	symptoms	-0.0248046	0.0750427	0.975501	0.740992	9979	228	9751
562.1	Diverticulosis	digestive	0.0215576	0.0654401	1.02179	0.741834	7977	301	7676
509	Respiratory failure, insufficiency, arrest	respiratory	0.0145277	0.0448651	1.01463	0.746083	8330	687	7643
539	Bariatric surgery	digestive	0.0139086	0.0435503	1.01401	0.749446	9696	709	8987
401.21	Hypertensive heart disease	circulatory system	0.0249811	0.0793857	1.0253	0.753004	3018	229	2789
195	Cancer, suspected or other	neoplasms	0.0237279	0.0772168	1.02401	0.758623	9173	217	8956
502	Postinflammatory pulmonary fibrosis	respiratory	0.02422	0.0824261	1.02452	0.768881	7830	187	7643
440.22	Atherosclerosis of native arteries of the extremities with intermittent claudication	circulatory system	0.027508	0.0940283	1.02789	0.769865	6756	150	6606
785	Abdominal pain	symptoms	-0.0101485	0.036367	0.989903	0.780201	9506	1086	8420
292	Neurological disorders	mental disorders	0.0140836	0.050983	1.01418	0.782363	9344	512	8832
454.1	Varicose veins of lower extremity	circulatory system	-0.0300506	0.110932	0.970396	0.786474	6505	103	6402
195.1	Malignant neoplasm, other	neoplasms	0.0277057	0.108673	1.02809	0.798765	9063	107	8956
599.2	Retention of urine	genitourinary	-0.017575	0.0692722	0.982579	0.799721	8299	272	8027
561	Symptoms involving digestive system	digestive	0.0131886	0.0525598	1.01328	0.801872	8158	482	7676
782	Symptoms involving skin and other integumentary tissue	symptoms	0.0146905	0.0592328	1.0148	0.804125	9017	371	8646
594.1	Calculus of kidney	genitourinary	-0.0167276	0.0690593	0.983412	0.808609	9872	270	9602
495	Asthma	respiratory	0.0115576	0.0486466	1.01162	0.812205	8220	568	7652
415.1	Acute pulmonary heart disease	circulatory system	-0.0198943	0.0840477	0.980302	0.812888	8236	180	8056
512.9	Other dyspnea	respiratory	-0.00893357	0.0384844	0.991106	0.816433	6136	1015	5121
593.2	Microscopic hematuria	genitourinary	-0.0216822	0.0941727	0.978551	0.817906	8381	146	8235
386	Vertiginous syndromes and other disorders of vestibular system	sense organs	-0.0141996	0.0619187	0.985901	0.818615	8323	338	7985
509.1	Respiratory failure	respiratory	0.0149303	0.0654765	1.01504	0.819627	7948	305	7643
416	Cardiomegaly	circulatory system	-0.0251898	0.111452	0.975125	0.821191	8157	101	8056
721.1	Spondylosis without myelopathy	musculoskeletal	-0.0143169	0.0639155	0.985785	0.822759	9079	318	8761
327	Sleep disorders	neurological	0.00753353	0.0340462	1.00756	0.824879	8507	1269	7238
514.2	Solitary pulmonary nodule	respiratory	-0.012379	0.0569681	0.987697	0.827977	9436	402	9034
350.1	Abnormal involuntary movements	neurological	0.0209672	0.0965576	1.02119	0.828094	9429	135	9294
588.2	Secondary hyperparathyroidism (of renal origin)	genitourinary	0.0236401	0.109679	1.02392	0.829347	6738	106	6632
280.1	Iron deficiency anemias, unspecified or not due to blood loss	hematopoietic	0.0121312	0.0575337	1.01221	0.833002	6674	411	6263
443.9	Peripheral vascular disease, unspecified	circulatory system	0.00891551	0.0424586	1.00896	0.833682	7446	840	6606
457.3	Encounter for long-term (current) use of aspirin	circulatory system	-0.0107685	0.0515228	0.989289	0.834445	6912	510	6402
193	Thyroid cancer	neoplasms	-0.0205273	0.0987545	0.979682	0.835337	10212	129	10083
429	Ill-defined descriptions and complications of heart disease	circulatory system	-0.00801432	0.0393066	0.992018	0.838437	5967	995	4972
760	Back pain	symptoms	0.00785123	0.0390967	1.00788	0.840843	9398	898	8500
459	Other disorders of circulatory system	circulatory system	0.0111497	0.0570335	1.01121	0.845006	8083	405	7678
202.2	Non-Hodgkins lymphoma	neoplasms	0.01706	0.0927798	1.01721	0.854111	9971	148	9823
414	Other forms of chronic heart disease	circulatory system	-0.0104906	0.0593826	0.989564	0.859775	5121	420	4701
374	Other disorders of eyelids	sense organs	0.0163082	0.0939443	1.01644	0.862185	9719	144	9575
465	Acute upper respiratory infections of multiple or unspecified sites	respiratory	-0.00957914	0.0564623	0.990467	0.865281	9323	415	8908
365.1	Open-angle glaucoma	sense organs	-0.0165943	0.0985943	0.983543	0.86634	9477	131	9346
175	Acquired absence of breast	neoplasms	0.0118341	0.0709153	1.0119	0.867468	9353	258	9095
578	Gastrointestinal hemorrhage	digestive	-0.00884529	0.0550217	0.991194	0.872282	9604	433	9171
277.7	Dysmetabolic syndrome X	endocrine/metabolic	0.0147407	0.0917282	1.01485	0.87233	9827	148	9679
510.2	Lung transplant	respiratory	0.0136214	0.0848627	1.01371	0.872479	9688	174	9514
356	Hereditary and idiopathic peripheral neuropathy	neurological	-0.0152182	0.0971875	0.984897	0.875571	9793	133	9660
189.1	Cancer of kidney and renal pelvis	neoplasms	-0.0137309	0.0909332	0.986363	0.879976	10101	154	9947
288.1	Decreased white blood cell count	hematopoietic	-0.012532	0.0887297	0.987546	0.887682	8718	162	8556
202	Cancer of other lymphoid, histiocytic tissue	neoplasms	0.0120057	0.0852012	1.01208	0.887941	9999	176	9823
174.11	Malignant neoplasm of female breast	neoplasms	0.0107501	0.0765438	1.01081	0.888309	9516	237	9279
189.2	Cancer of bladder	neoplasms	-0.0114121	0.083357	0.988653	0.891105	10134	187	9947
41	Bacterial infection NOS	infectious diseases	-0.00693703	0.0507782	0.993087	0.891336	9157	510	8647
440.2	Atherosclerosis of the extremities	circulatory system	-0.00945311	0.0709637	0.990591	0.894027	6877	271	6606
558	Noninfectious gastroenteritis	digestive	-0.0144877	0.112569	0.985617	0.897594	7776	100	7676
276.12	Hyposmolality and/or hyponatremia	endocrine/metabolic	-0.00868876	0.068786	0.991349	0.899482	6932	274	6658
189	Cancer of urinary organs (incl. kidney and bladder)	neoplasms	-0.00732483	0.0633391	0.992702	0.907934	10273	326	9947
338.2	Chronic pain	neurological	0.0090178	0.081145	1.00906	0.911512	9595	195	9400
579	Other symptoms involving abdomen and pelvis	digestive	0.0120445	0.109801	1.01212	0.912652	9274	103	9171
994	Sepsis and SIRS	injuries & poisonings	0.00516862	0.0484531	1.00518	0.915049	9992	569	9423
994.2	Sepsis	injuries & poisonings	-0.00426335	0.049556	0.995746	0.931442	9965	542	9423
428.1	Congestive heart failure (CHF) NOS	circulatory system	-0.0027978	0.0331616	0.997206	0.932764	6674	1702	4972
396	Abnormal heart sounds	circulatory system	-0.00935521	0.111886	0.990688	0.933364	5838	102	5736
287	Purpura and other hemorrhagic conditions	hematopoietic	-0.00392103	0.0506606	0.996087	0.938307	6153	535	5618
851	Complications of transplants and reattached limbs	injuries & poisonings	-0.00426819	0.057147	0.995741	0.940463	8289	411	7878
270	Disorders of protein plasma/amino-acid transport and metabolism	endocrine/metabolic	-0.00639253	0.0982241	0.993628	0.948109	9869	129	9740
389.1	Sensorineural hearing loss	sense organs	-0.00341471	0.0550836	0.996591	0.95057	9667	433	9234
440	Atherosclerosis	circulatory system	-0.00313421	0.0524575	0.996871	0.952357	7114	508	6606
722	Intervertebral disc disorders	musculoskeletal	0.00329097	0.0554882	1.0033	0.952706	9190	429	8761
575	Other biliary tract disease	digestive	0.00620371	0.108426	1.00622	0.954373	9888	107	9781
513	Respiratory abnormalities	respiratory	-0.00590776	0.111696	0.99411	0.957818	10048	101	9947
285.1	Acute posthemorrhagic anemia	hematopoietic	0.00523014	0.109914	1.00524	0.962048	6369	106	6263
531	Peptic ulcer (excl. esophageal)	digestive	0.00416349	0.0888184	1.00417	0.962612	10119	159	9960
443	Peripheral vascular disease	circulatory system	0.00187964	0.0406851	1.00188	0.963151	7518	912	6606
949	Allergies, other	injuries & poisonings	0.00401066	0.095535	1.00402	0.966514	8712	139	8573
550	Abdominal hernia	digestive	-0.00183812	0.0445371	0.998164	0.967079	9696	676	9020
389.4	Tinnitus	sense organs	-0.00341998	0.0925105	0.996586	0.97051	9379	145	9234
427.7	Tachycardia NOS	circulatory system	0.00258168	0.084897	1.00259	0.97574	3131	187	2944
79	Viral infection	infectious diseases	-0.00177952	0.0690229	0.998222	0.979432	9109	268	8841
687	Symptoms affecting skin	dermatologic	-0.00123173	0.0632304	0.998769	0.984458	9070	327	8743
740.2	Osteoarthrosis, generalized	musculoskeletal	0.00184178	0.101553	1.00184	0.98553	8436	122	8314
429.3	Symptoms involving cardiovascular system	circulatory system	-0.00121895	0.0758198	0.998782	0.987173	5203	231	4972
594	Urinary calculus	genitourinary	-0.000531469	0.058726	0.999469	0.992779	9978	376	9602
420	Carditis	circulatory system	0.000357494	0.0597861	1.00036	0.995229	7633	354	7279
519	Other diseases of respiratory system, not elsewhere classified	respiratory	-6.85284e-05	0.0807457	0.999931	0.999323	9861	195	9666

### Sheet: 15. EUR Smoking Men
phecode	description	group	beta	SE	OR	p	n_total	n_cases	n_controls
318	Tobacco use disorder	mental disorders	0.214489	0.0432852	1.23923	7.22406e-07	5488	786	4702
496	Chronic airway obstruction	respiratory	0.199285	0.0448029	1.22053	8.66558e-06	5797	703	5094
401	Hypertension	circulatory system	0.149188	0.0345454	1.16089	1.57015e-05	5548	3983	1565
411	Ischemic Heart Disease	circulatory system	0.133528	0.0310563	1.14285	1.71145e-05	5975	3364	2611
250.2	Type 2 diabetes	endocrine/metabolic	0.146489	0.0342272	1.15776	1.86986e-05	5481	1449	4032
411.4	Coronary atherosclerosis	circulatory system	0.135031	0.0317844	1.14457	2.15363e-05	5687	3076	2611
401.1	Essential hypertension	circulatory system	0.141338	0.0349484	1.15181	5.25064e-05	5137	3572	1565
250	Diabetes mellitus	endocrine/metabolic	0.128294	0.0320379	1.13689	6.21604e-05	5767	1735	4032
401.22	Hypertensive chronic kidney disease	circulatory system	0.218925	0.0560156	1.24474	9.29573e-05	2151	586	1565
272	Disorders of lipoid metabolism	endocrine/metabolic	0.120209	0.0330549	1.12773	0.0002762	5572	3829	1743
272.1	Hyperlipidemia	endocrine/metabolic	0.11979	0.0330799	1.12726	0.00029319	5564	3821	1743
694	Dyschromia and Vitiligo	dermatologic	-0.460515	0.131333	0.630959	0.000454078	5931	75	5856
276.4	Acid-base balance disorder	endocrine/metabolic	0.311209	0.0936335	1.36508	0.000888321	4460	145	4315
70.3	Viral hepatitis C	infectious diseases	0.308795	0.0938649	1.36178	0.00100264	5954	140	5814
165.1	Cancer of bronchus; lung	neoplasms	0.288463	0.08801	1.33437	0.00104689	6697	164	6533
165	Cancer within the respiratory system	neoplasms	0.283536	0.0867805	1.32782	0.00108589	6702	169	6533
317	Alcohol-related disorders	mental disorders	0.275413	0.0851148	1.31707	0.00121309	4881	179	4702
411.2	Myocardial infarction	circulatory system	0.146345	0.0453454	1.1576	0.00124945	3483	872	2611
278	Overweight, obesity and other hyperalimentation	endocrine/metabolic	0.109508	0.0346393	1.11573	0.00157029	6202	1304	4898
401.2	Hypertensive heart and/or renal disease	circulatory system	0.152891	0.0493905	1.1652	0.00196445	2410	845	1565
427.6	Premature beats	circulatory system	-0.164673	0.0533286	0.848171	0.00201579	2336	586	1750
694.2	Other dyschromia	dermatologic	-0.413697	0.136554	0.661201	0.00244918	5925	69	5856
278.1	Obesity	endocrine/metabolic	0.111546	0.0369255	1.118	0.00252087	6010	1112	4898
216	Benign neoplasm of skin	neoplasms	-0.120639	0.0401091	0.886354	0.00263181	6193	919	5274
585.34	Chronic Kidney Disease, Stage IV	genitourinary	0.272743	0.0909766	1.31356	0.00271805	4245	155	4090
317.1	Alcoholism	mental disorders	0.295798	0.0987356	1.3442	0.00273672	4834	132	4702
70	Viral hepatitis	infectious diseases	0.25865	0.0866418	1.29518	0.00283315	5980	166	5814
411.3	Angina pectoris	circulatory system	0.202784	0.0687779	1.22481	0.0031943	2920	309	2611
473	Diseases of the larynx and vocal cords	respiratory	-0.259139	0.0879966	0.771716	0.00323089	5526	166	5360
155.1	Malignant neoplasm of liver, primary	neoplasms	0.403737	0.139402	1.49741	0.0037769	6180	63	6117
276	Disorders of fluid, electrolyte, and acid-base balance	endocrine/metabolic	0.0992451	0.0352612	1.10434	0.00488426	5597	1282	4315
155	Cancer of liver and intrahepatic bile duct	neoplasms	0.36781	0.133354	1.44457	0.00581296	6186	69	6117
512.7	Shortness of breath	respiratory	0.107976	0.0392443	1.11402	0.00593471	4491	1064	3427
483	Acute bronchitis and bronchiolitis	respiratory	0.301347	0.111012	1.35168	0.00663681	5727	99	5628
411.8	Other chronic ischemic heart disease, unspecified	circulatory system	0.133858	0.0499299	1.14323	0.00734217	3294	683	2611
433	Cerebrovascular disease	circulatory system	0.0998076	0.0374055	1.10496	0.00762455	6175	1097	5078
442.8	Aneurysm of other specified artery	circulatory system	0.621285	0.236031	1.86132	0.00848299	4113	22	4091
275.51	Hypocalcemia	endocrine/metabolic	0.541612	0.219413	1.71878	0.0135695	5775	26	5749
381.11	Suppurative and unspecified otitis media	sense organs	-0.557338	0.226526	0.572732	0.0138795	6449	24	6425
418	Nonspecific chest pain	circulatory system	0.10327	0.0421439	1.10879	0.0142697	5807	812	4995
425.11	Hypertrophic obstructive cardiomyopathy	circulatory system	-0.331019	0.139864	0.718191	0.0179466	4623	63	4560
473.4	Voice disturbance	respiratory	-0.26838	0.116347	0.764617	0.0210709	5454	94	5360
433.3	Cerebral ischemia	circulatory system	0.127573	0.0557466	1.13607	0.0221117	5511	433	5078
433.1	Occlusion and stenosis of precerebral arteries	circulatory system	0.12558	0.0548903	1.13381	0.0221473	5540	462	5078
290	Delirium dementia and amnestic and other cognitive disorders	mental disorders	0.253896	0.112167	1.28904	0.0236023	5835	106	5729
496.21	Obstructive chronic bronchitis	respiratory	0.338638	0.14963	1.40304	0.0236252	5151	57	5094
217.1	Nevus, non-neoplastic	neoplasms	-0.388841	0.171902	0.677842	0.0236974	5317	43	5274
217	Vascular hamartomas and non-neoplastic nevi	neoplasms	-0.383716	0.169996	0.681325	0.0239949	5318	44	5274
276.1	Electrolyte imbalance	endocrine/metabolic	0.0930465	0.0412424	1.09751	0.0240649	5185	870	4315
585.4	Chronic kidney disease, Stage I or II	genitourinary	0.272892	0.120959	1.31376	0.0240666	4179	89	4090
789	Nausea and vomiting	symptoms	0.170044	0.0762392	1.18536	0.025721	6265	215	6050
228	Hemangioma and lymphangioma, any site	neoplasms	-0.524987	0.238007	0.591563	0.0274004	6650	23	6627
571.5	Other chronic nonalcoholic liver disease	digestive	0.147895	0.0674209	1.15939	0.028264	5827	284	5543
245	Thyroiditis	endocrine/metabolic	-0.539051	0.245902	0.583301	0.0283694	5580	21	5559
456	Chronic venous insufficiency [CVI]	circulatory system	-0.242812	0.113127	0.784419	0.0318435	4199	98	4101
702.1	Actinic keratosis	dermatologic	-0.141746	0.0662667	0.867842	0.0324337	6218	308	5910
362.27	Drusen (degenerative) of retina	sense organs	-0.445415	0.208746	0.640559	0.0328619	6057	31	6026
571	Chronic liver disease and cirrhosis	digestive	0.130813	0.0616288	1.13976	0.0337872	5885	342	5543
389	Hearing loss	sense organs	-0.11356	0.0536249	0.892651	0.0342034	6484	472	6012
454	Varicose veins	circulatory system	-0.290762	0.138389	0.747694	0.0356362	4167	66	4101
296.2	Depression	mental disorders	0.11121	0.0530028	1.11763	0.0358889	5374	485	4889
440	Atherosclerosis	circulatory system	0.130554	0.0622945	1.13946	0.0361036	4432	341	4091
277	Other disorders of metabolism	endocrine/metabolic	-0.220038	0.105115	0.802489	0.0363216	6382	112	6270
585.3	Chronic renal failure [CKD]	genitourinary	0.0750407	0.0364463	1.07793	0.0395002	5328	1238	4090
743.1	Osteoporosis	musculoskeletal	-0.200861	0.0978118	0.818026	0.0400195	6453	132	6321
197	Chemotherapy	neoplasms	0.203548	0.0991345	1.22574	0.0400485	5972	129	5843
443	Peripheral vascular disease	circulatory system	0.0968887	0.0472249	1.10174	0.0402042	4734	643	4091
274.11	Gouty arthropathy	endocrine/metabolic	0.229749	0.112135	1.25828	0.0404762	5991	100	5891
433.31	Transient cerebral ischemia	circulatory system	0.115646	0.0565923	1.1226	0.0410029	5496	418	5078
372	Disorders of conjunctiva	sense organs	-0.483409	0.238997	0.616677	0.0431085	6324	23	6301
443.9	Peripheral vascular disease, unspecified	circulatory system	0.0972185	0.0481764	1.1021	0.0435948	4707	616	4091
702.2	Seborrheic keratosis	dermatologic	-0.139168	0.0690022	0.870082	0.0437098	6187	277	5910
8	Intestinal infection	infectious diseases	0.255397	0.127223	1.29097	0.0447001	6567	76	6491
70.9	Hepatitis NOS	infectious diseases	0.488654	0.244024	1.63012	0.0452328	5835	21	5814
442.11	Abdominal aortic aneurysm	circulatory system	0.129029	0.0646009	1.13772	0.0457897	4414	323	4091
380.1	Otitis externa	sense organs	-0.390238	0.195659	0.676896	0.0460997	6433	33	6400
332	Parkinson's disease	neurological	-0.291298	0.146512	0.747293	0.0467874	5891	60	5831
458.1	Orthostatic hypotension	circulatory system	0.27406	0.138135	1.31529	0.0472566	5029	65	4964
480	Pneumonia	respiratory	0.109375	0.055249	1.11558	0.0477411	6057	429	5628
427.9	Palpitations	circulatory system	-0.106662	0.0539159	0.898829	0.0478937	2331	581	1750
381.1	Otitis media	sense organs	-0.320883	0.162605	0.725508	0.0484514	6472	47	6425
783	Fever of unknown origin	symptoms	0.143141	0.0725408	1.15389	0.0484679	6317	243	6074
275	Disorders of mineral metabolism	endocrine/metabolic	0.10876	0.0552946	1.11489	0.049193	6179	430	5749
601.1	Prostatitis	genitourinary	-0.29963	0.153155	0.741092	0.0504203	4668	54	4614
506	Empyema and pneumothorax	respiratory	0.284039	0.14674	1.32848	0.0529094	4999	57	4942
530.2	Esophageal bleeding (varices/hemorrhage)	digestive	0.242328	0.125241	1.27421	0.0530026	4364	78	4286
751.2	Congenital anomalies of urinary system	congenital anomalies	0.270926	0.140065	1.31118	0.0530781	6611	63	6548
296	Mood disorders	mental disorders	0.0986025	0.0509992	1.10363	0.0531855	5419	530	4889
743.11	Osteoporosis NOS	musculoskeletal	-0.192944	0.100084	0.824528	0.0538764	6447	126	6321
427	Cardiac dysrhythmias	circulatory system	-0.0624207	0.0324435	0.939488	0.0543568	5616	3866	1750
362.2	Degeneration of macula and posterior pole of retina	sense organs	-0.208531	0.108522	0.811776	0.0546616	6138	112	6026
850	Hemorrhage or hematoma complicating a procedure	injuries & poisonings	0.236962	0.124282	1.26739	0.0565657	5154	82	5072
447.7	Aortic ectasia	circulatory system	-0.151952	0.0799358	0.85903	0.0573125	4297	206	4091
367	Disorders of refraction and accommodation; blindness and low vision	sense organs	-0.132819	0.0702827	0.875623	0.0587863	6589	263	6326
378	Strabismus and other disorders of binocular eye movements	sense organs	-0.354636	0.188035	0.701429	0.0592933	6311	36	6275
440.2	Atherosclerosis of the extremities	circulatory system	0.151866	0.081024	1.164	0.0608847	4287	196	4091
81	Infection/inflammation of internal prosthetic device; implant; and graft	infectious diseases	0.252757	0.135244	1.28757	0.0616374	6371	69	6302
446	Polyarteritis nodosa and allied conditions	circulatory system	-0.431162	0.231328	0.649754	0.0623415	4115	24	4091
585	Renal failure	genitourinary	0.0602007	0.0325044	1.06205	0.0640148	5756	1666	4090
530	Diseases of esophagus	digestive	0.0653766	0.035313	1.06756	0.0641195	5564	1278	4286
599.4	Urinary incontinence	genitourinary	0.200833	0.10864	1.22242	0.0645155	5273	108	5165
198	Secondary malignant neoplasm	neoplasms	0.134154	0.0727754	1.14357	0.0652702	6086	243	5843
751	Genitourinary congenital anomalies	congenital anomalies	0.249256	0.136403	1.28307	0.0676484	6615	67	6548
535	Gastritis and duodenitis	digestive	0.212378	0.117255	1.23661	0.0701023	6247	92	6155
530.3	Stricture and stenosis of esophagus	digestive	-0.36201	0.199938	0.696275	0.0702009	4318	32	4286
300	Anxiety, phobic and dissociative disorders	mental disorders	0.0924611	0.0511073	1.09687	0.0704265	5422	533	4889
250.41	Impaired fasting glucose	endocrine/metabolic	-0.162086	0.0899133	0.850368	0.0714362	4193	161	4032
571.51	Cirrhosis of liver without mention of alcohol	digestive	0.148382	0.0828427	1.15996	0.0732724	5726	183	5543
994.21	Septic shock	injuries & poisonings	0.422733	0.236335	1.52613	0.073663	6108	22	6086
512	Other symptoms of respiratory system	respiratory	0.0565885	0.0317765	1.05822	0.0749404	5319	1892	3427
960	Poisoning by antibiotics	injuries & poisonings	0.17911	0.100783	1.19615	0.0755361	5178	123	5055
381	Otitis media and Eustachian tube disorders	sense organs	-0.225554	0.127016	0.798074	0.0757658	6503	78	6425
440.22	Atherosclerosis of native arteries of the extremities with intermittent claudication	circulatory system	0.194949	0.110026	1.21525	0.0764196	4195	104	4091
284	Aplastic anemia	hematopoietic	0.237292	0.135645	1.26781	0.0802287	4228	68	4160
348	Other conditions of brain	neurological	0.167677	0.0958643	1.18255	0.0802727	5966	135	5831
348.8	Encephalopathy, not elsewhere classified	neurological	0.364721	0.210472	1.44011	0.0831176	5858	27	5831
586	Other disorders of the kidney and ureters	genitourinary	0.108232	0.0625694	1.11431	0.0836675	4438	348	4090
367.2	Astigmatism	sense organs	-0.271228	0.157598	0.762442	0.0852485	6377	51	6326
743	Osteoporosis, osteopenia and pathological fracture	musculoskeletal	-0.133692	0.0778466	0.874859	0.0859092	6532	211	6321
276.41	Acidosis	endocrine/metabolic	0.213657	0.124999	1.2382	0.0874017	4395	80	4315
368.2	Diplopia and disorders of binocular vision	sense organs	-0.382422	0.224076	0.682207	0.0878847	6355	25	6330
585.31	Renal dialysis	genitourinary	0.158503	0.0931396	1.17176	0.0887975	4236	146	4090
289.4	Lymphadenitis	hematopoietic	-0.178449	0.104892	0.836567	0.0888927	5696	113	5583
348.7	Coma	neurological	0.204868	0.120484	1.22736	0.0890612	5916	85	5831
571.8	Liver abscess and sequelae of chronic liver disease	digestive	0.16847	0.099172	1.18349	0.0893641	5668	125	5543
601	Inflammatory diseases of prostate	genitourinary	-0.208203	0.123003	0.812042	0.0905199	4697	83	4614
720	Spinal stenosis	musculoskeletal	-0.121649	0.0719191	0.885459	0.0907458	6036	258	5778
379.2	Disorders of vitreous body	sense organs	-0.186097	0.110032	0.830193	0.0907784	6382	107	6275
275.5	Disorders of calcium/phosphorus metabolism	endocrine/metabolic	0.166755	0.0986298	1.18146	0.0908919	5878	129	5749
334	Degenerative disease of the spinal cord	neurological	0.354854	0.210393	1.42597	0.091676	5859	28	5831
916	Contusion	injuries & poisonings	0.204355	0.121194	1.22673	0.0917604	6527	86	6441
733.4	Aseptic necrosis of bone	musculoskeletal	-0.393995	0.234285	0.674357	0.0926289	6150	23	6127
300.1	Anxiety disorder	mental disorders	0.0952119	0.0566631	1.09989	0.0928957	5316	427	4889
797.1	Cardiogenic shock	symptoms	0.246607	0.147251	1.27968	0.0939861	6348	56	6292
153	Colorectal cancer	neoplasms	0.179053	0.106938	1.19608	0.0940587	5708	111	5597
429.3	Symptoms involving cardiovascular system	circulatory system	0.159654	0.0957195	1.1731	0.0953285	3180	145	3035
496.2	Chronic bronchitis	respiratory	0.179222	0.108248	1.19629	0.097791	5201	107	5094
512.2	Painful respiration	respiratory	0.306908	0.18545	1.35922	0.0979375	3463	36	3427
427.8	Sinoatrial node dysfunction (Bradycardia)	circulatory system	-0.114552	0.0694001	0.891766	0.0988197	2096	346	1750
681.7	Cellulitis and abscess of trunk	dermatologic	0.283838	0.172396	1.32822	0.0996743	5991	42	5949
425.1	Primary/intrinsic cardiomyopathies	circulatory system	-0.0647376	0.0393262	0.937313	0.0997294	5504	944	4560
198.4	Secondary malignant neoplasm of liver	neoplasms	0.284838	0.17326	1.32955	0.100179	5884	41	5843
352.2	Facial nerve disorders [CN7]	neurological	0.371206	0.225907	1.44948	0.100345	6190	24	6166
286.2	Encounter for long-term (current) use of anticoagulants	hematopoietic	-0.057782	0.0351657	0.943856	0.100355	4812	1399	3413
149.5	Hx of malignant neoplasm of oral cavity and pharynx	neoplasms	0.344594	0.209791	1.41142	0.100474	6622	28	6594
362	Other retinal disorders	sense organs	-0.140768	0.0857254	0.868691	0.100573	6204	178	6026
530.1	Esophagitis, GERD and related diseases	digestive	0.0599116	0.0365769	1.06174	0.10143	5454	1168	4286
277.5	Other disorders of lipoid metabolism	endocrine/metabolic	-0.256119	0.156373	0.77405	0.101449	6321	51	6270
797	Shock	symptoms	0.187229	0.114844	1.2059	0.10304	6385	93	6292
458	Hypotension	circulatory system	0.109636	0.0675143	1.11587	0.1044	5255	291	4964
427.11	Paroxysmal supraventricular tachycardia	circulatory system	-0.126739	0.0781393	0.880964	0.104813	1980	230	1750
427.3	Other specified cardiac dysrhythmias	circulatory system	-0.10938	0.0678094	0.89639	0.106734	2080	330	1750
426.24	Atrioventricular block, complete	circulatory system	-0.129632	0.0804033	0.878418	0.106902	1968	218	1750
316	Substance addiction and disorders	mental disorders	0.179261	0.111836	1.19633	0.108957	4805	103	4702
510	Other diseases of lung	respiratory	0.126749	0.0792926	1.13513	0.109932	6404	199	6205
352	Disorders of other cranial nerves	neurological	0.276195	0.173053	1.3181	0.110485	6207	41	6166
509	Respiratory failure, insufficiency, arrest	respiratory	0.0882962	0.0555128	1.09231	0.11171	5373	431	4942
153.3	Malignant neoplasm of rectum, rectosigmoid junction, and anus	neoplasms	0.305057	0.192571	1.3567	0.113166	5630	33	5597
550.4	Umbilical hernia	digestive	0.247337	0.156176	1.28061	0.113261	5887	51	5836
496.1	Emphysema	respiratory	0.141835	0.0896111	1.15239	0.113472	5251	157	5094
585.32	End stage renal disease	genitourinary	0.116702	0.0737492	1.12378	0.113555	4334	244	4090
38	Septicemia	infectious diseases	0.103423	0.0653825	1.10896	0.113692	5925	303	5622
564	Functional digestive disorders	digestive	-0.189193	0.120361	0.827627	0.115979	5205	87	5118
585.1	Acute renal failure	genitourinary	0.073078	0.0465066	1.07581	0.116102	4743	653	4090
706.8	Other specified diseases of sebaceous glands	dermatologic	-0.366769	0.235335	0.69297	0.119115	6217	23	6194
250.24	Type 2 diabetes with neurological manifestations	endocrine/metabolic	0.135922	0.0872263	1.14559	0.119169	4201	169	4032
735.2	Acquired toe deformities	musculoskeletal	-0.379241	0.243627	0.68438	0.119554	6393	21	6372
427.5	Arrhythmia (cardiac) NOS	circulatory system	-0.246123	0.158266	0.781826	0.119917	1802	52	1750
751.21	Cystic kidney disease	congenital anomalies	0.238874	0.154176	1.26982	0.121295	6600	52	6548
272.13	Mixed hyperlipidemia	endocrine/metabolic	0.0671001	0.0433224	1.0694	0.121417	2881	1138	1743
286.9	Abnormal coagulation profile	hematopoietic	0.238154	0.154299	1.2689	0.12272	3465	52	3413
574.3	Cholecystitis without cholelithiasis	digestive	0.34105	0.221528	1.40642	0.123674	6409	25	6384
145	Cancer of mouth	neoplasms	0.21293	0.138408	1.2373	0.123946	6658	64	6594
425.12	Other hypertrophic cardiomyopathy	circulatory system	-0.234472	0.152696	0.790988	0.124649	4613	53	4560
603	Other disorders of testis	genitourinary	0.358795	0.233814	1.4316	0.1249	4687	22	4665
782.3	Edema	symptoms	0.0840388	0.0551578	1.08767	0.127607	6128	441	5687
585.2	Renal failure NOS	genitourinary	0.301678	0.198105	1.35213	0.127804	4122	32	4090
510.2	Lung transplant	respiratory	0.164748	0.108319	1.1791	0.128272	6309	104	6205
274.1	Gout	endocrine/metabolic	0.0781419	0.0514808	1.08128	0.129044	6396	505	5891
8.52	Intestinal infection due to C. difficile	infectious diseases	0.255393	0.168258	1.29097	0.129048	6534	43	6491
509.1	Respiratory failure	respiratory	0.124172	0.0818549	1.13221	0.129274	5131	189	4942
250.22	Type 2 diabetes with renal manifestations	endocrine/metabolic	0.125598	0.0830433	1.13383	0.130422	4220	188	4032
38.3	Bacteremia	infectious diseases	0.183723	0.121735	1.20168	0.131246	5706	84	5622
550.6	Incisional hernia	digestive	0.176107	0.116776	1.19257	0.131535	5926	90	5836
300.9	Posttraumatic stress disorder	mental disorders	0.344764	0.228844	1.41166	0.131927	4913	24	4889
292.1	Aphasia/speech disturbance	mental disorders	-0.220114	0.146345	0.802427	0.132561	5788	59	5729
272.11	Hypercholesterolemia	endocrine/metabolic	0.0691969	0.0460218	1.07165	0.132692	2733	990	1743
586.2	Cyst of kidney, acquired	genitourinary	0.244218	0.162484	1.27662	0.132832	4140	50	4090
726	Peripheral enthesopathies and allied syndromes	musculoskeletal	-0.101751	0.0679987	0.903254	0.134557	6012	280	5732
71	Human immunodeficiency virus [HIV] disease	infectious diseases	0.298363	0.19944	1.34765	0.134653	5844	30	5814
288.2	Elevated white blood cell count	hematopoietic	-0.169673	0.113606	0.84394	0.135301	5679	96	5583
960.2	Allergy/adverse effect of penicillin	injuries & poisonings	0.200964	0.134685	1.22258	0.135673	5123	68	5055
790.6	Other abnormal blood chemistry	symptoms	-0.121943	0.0822428	0.885199	0.13815	6272	189	6083
274	Gout and other crystal arthropathies	endocrine/metabolic	0.0759669	0.0512904	1.07893	0.138576	6400	509	5891
871	Open wounds of extremities	injuries & poisonings	0.180201	0.121682	1.19746	0.138629	6376	84	6292
211	Benign neoplasm of other parts of digestive system	neoplasms	0.297709	0.202646	1.34677	0.141802	6281	30	6251
411.41	Aneurysm and dissection of heart	circulatory system	0.317745	0.216712	1.37403	0.142592	2637	26	2611
495.1	Chronic obstructive asthma	respiratory	0.354748	0.242337	1.42582	0.143232	5115	21	5094
687	Symptoms affecting skin	dermatologic	0.124547	0.0852001	1.13263	0.143792	5972	179	5793
380	Disorders of external ear	sense organs	-0.194674	0.133445	0.823103	0.14461	6471	71	6400
593.1	Gross hematuria	genitourinary	-0.168289	0.115392	0.845109	0.144726	5651	98	5553
276.5	Hypovolemia	endocrine/metabolic	0.118348	0.0814936	1.12564	0.146434	4508	193	4315
284.1	Pancytopenia	hematopoietic	0.209941	0.145243	1.23361	0.148331	4219	59	4160
429.1	Heart transplant/surgery	circulatory system	0.093177	0.0645463	1.09766	0.148861	3365	330	3035
427.22	Atrial flutter	circulatory system	-0.0636326	0.0441554	0.93835	0.149555	2802	1052	1750
695	Erythematous conditions	dermatologic	-0.148441	0.103109	0.862051	0.149967	5977	121	5856
477	Epistaxis or throat hemorrhage	respiratory	0.201737	0.14105	1.22353	0.152646	5423	63	5360
604	Disorders of penis	genitourinary	-0.300424	0.210295	0.740504	0.153125	4693	28	4665
279.1	Immunity deficiency	endocrine/metabolic	0.279005	0.195345	1.32181	0.153214	6317	32	6285
350.2	Abnormality of gait	neurological	-0.138241	0.0968104	0.870889	0.153305	6197	138	6059
800.1	Fracture of neck of femur	injuries & poisonings	0.316401	0.222112	1.37218	0.154299	6355	25	6330
514	Abnormal findings examination of lungs	respiratory	0.0927481	0.0651407	1.09719	0.154501	6241	305	5936
594.1	Calculus of kidney	genitourinary	-0.116204	0.0818653	0.890294	0.155768	6385	192	6193
962	Poisoning by hormones and synthetic substitutes	injuries & poisonings	0.138932	0.0979575	1.14905	0.156106	5184	129	5055
994	Sepsis and SIRS	injuries & poisonings	0.0819094	0.0578597	1.08536	0.156877	6477	391	6086
216.1	Screening for malignant neoplasms of the skin	neoplasms	-0.0644662	0.0455431	0.937568	0.156922	5960	686	5274
420.2	Pericarditis	circulatory system	0.138246	0.0979081	1.14826	0.15795	4687	127	4560
803	Fracture of upper limb	injuries & poisonings	-0.220736	0.15691	0.801929	0.159496	6381	51	6330
425.2	Secondary/extrinsic cardiomyopathies	circulatory system	-0.114898	0.0817357	0.891457	0.159806	4748	188	4560
173	Neoplasm of uncertain behavior of skin	neoplasms	-0.0904829	0.0644848	0.91349	0.160567	5792	324	5468
530.9	Heartburn	digestive	0.314858	0.225835	1.37007	0.163258	4311	25	4286
747.11	Cardiac shunt/ heart septal defect	congenital anomalies	0.134594	0.0968448	1.14407	0.164591	6096	136	5960
433.21	Cerebral artery occlusion, with cerebral infarction	circulatory system	0.108023	0.0782037	1.11407	0.167188	5287	209	5078
727	Other disorders of synovium, tendon, and bursa	musculoskeletal	-0.115979	0.0843495	0.890494	0.169138	5914	182	5732
429.2	Abnormal function study of cardiovascular system	circulatory system	-0.118657	0.0865085	0.888113	0.170183	3212	177	3035
726.3	Bursitis	musculoskeletal	-0.252266	0.184349	0.777038	0.171183	5768	36	5732
433.11	Occlusion of cerebral arteries, with cerebral infarction	circulatory system	0.272735	0.199537	1.31355	0.171674	5109	31	5078
117	Mycoses	infectious diseases	0.224716	0.164456	1.25197	0.171808	6109	45	6064
379	Other disorders of eye	sense organs	-0.13696	0.100478	0.872005	0.172854	6403	128	6275
427.1	Paroxysmal tachycardia, unspecified	circulatory system	-0.0585771	0.0430524	0.943106	0.173641	2823	1073	1750
367.8	Hypermetropia	sense organs	-0.23556	0.173177	0.790128	0.173759	6368	42	6326
535.9	Gastritis and duodenitis, NOS	digestive	0.309912	0.229116	1.3633	0.176171	6179	24	6155
681	Superficial cellulitis and abscess	dermatologic	0.0869823	0.064725	1.09088	0.178989	6259	310	5949
687.1	Rash and other nonspecific skin eruption	dermatologic	0.153958	0.11467	1.16644	0.179394	5890	97	5793
574.2	Calculus of bile duct	digestive	-0.302275	0.226307	0.739135	0.181651	6408	24	6384
596.1	Bladder neck obstruction	genitourinary	0.268135	0.201429	1.30752	0.183134	6228	30	6198
428.1	Congestive heart failure (CHF) NOS	circulatory system	0.0519908	0.0390874	1.05337	0.183479	4228	1193	3035
290.1	Dementias	mental disorders	0.18457	0.138781	1.2027	0.18354	5798	69	5729
426.2	Atrioventricular [AV] block	circulatory system	-0.0812229	0.0611514	0.921988	0.184103	2187	437	1750
743.2	Pathologic fracture	musculoskeletal	-0.275717	0.208116	0.759028	0.18523	6350	29	6321
367.1	Myopia	sense organs	-0.169566	0.128136	0.844031	0.185727	6402	76	6326
599.1	Urinary obstruction	genitourinary	0.317703	0.240603	1.37397	0.186687	5186	21	5165
473.3	Paralysis/spasm of vocal cords or larynx	respiratory	-0.252139	0.191693	0.777137	0.1884	5394	34	5360
530.11	GERD	digestive	0.0504883	0.0383993	1.05178	0.18857	5329	1043	4286
578	Gastrointestinal hemorrhage	digestive	0.0878256	0.0668908	1.0918	0.189193	6301	289	6012
276.13	Hyperpotassemia	endocrine/metabolic	0.0914061	0.0697048	1.09571	0.189746	4587	272	4315
249	Secondary diabetes mellitus	endocrine/metabolic	0.10575	0.0809351	1.11154	0.191347	4228	196	4032
380.4	Impacted cerumen	sense organs	-0.169045	0.129585	0.844471	0.192059	6477	77	6400
272.12	Hyperglyceridemia	endocrine/metabolic	0.200648	0.154175	1.22219	0.193113	1798	55	1743
366	Cataract	sense organs	-0.0794059	0.0611172	0.923665	0.193862	6488	362	6126
592.1	Cystitis	genitourinary	-0.26679	0.205538	0.765834	0.194286	5584	31	5553
198.2	Secondary malignancy of respiratory organs	neoplasms	0.215737	0.166735	1.24078	0.195704	5888	45	5843
860	Bone marrow or stem cell transplant	neoplasms	0.269287	0.208403	1.30903	0.196307	6739	28	6711
480.1	Bacterial pneumonia	respiratory	0.133063	0.103351	1.14232	0.197928	5743	115	5628
558	Noninfectious gastroenteritis	digestive	0.208069	0.161861	1.2313	0.198624	5165	47	5118
702	Degenerative skin conditions and other dermatoses	dermatologic	-0.0636864	0.0500514	0.938299	0.203224	6303	549	5754
425	Cardiomyopathy	circulatory system	-0.0464174	0.0366094	0.954643	0.20483	5689	1129	4560
185	Cancer of prostate	neoplasms	-0.0697442	0.0550348	0.932632	0.205058	5088	474	4614
763	Thoracic or lumbosacral neuritis or radiculitis, unspecified	symptoms	-0.119959	0.0947275	0.886957	0.205384	6272	144	6128
189.4	Malignant neoplasm of other urinary organs	neoplasms	-0.25968	0.205159	0.771298	0.205603	6424	30	6394
278.11	Morbid obesity	endocrine/metabolic	0.0789379	0.062626	1.08214	0.207501	5228	330	4898
442.1	Aortic aneurysm	circulatory system	0.051683	0.0410328	1.05304	0.207831	4972	881	4091
592	Cystitis and urethritis	genitourinary	-0.237553	0.188664	0.788555	0.207981	5590	37	5553
277.51	Lipoprotein disorders	endocrine/metabolic	-0.21149	0.167988	0.809378	0.208047	6314	44	6270
994.2	Sepsis	injuries & poisonings	0.0741509	0.0589428	1.07697	0.208387	6462	376	6086
459.9	Circulatory disease NEC	circulatory system	0.110153	0.0876367	1.11645	0.20878	5130	166	4964
781	Symptoms involving nervous and musculoskeletal systems	symptoms	0.206599	0.164634	1.22949	0.209515	6567	47	6520
250.7	Diabetic retinopathy	endocrine/metabolic	-0.150222	0.119882	0.860517	0.210178	6113	87	6026
459	Other disorders of circulatory system	circulatory system	0.0860047	0.0686374	1.08981	0.210195	5242	278	4964
286	Coagulation defects	hematopoietic	-0.0531523	0.0425617	0.948236	0.211727	4248	835	3413
246.7	Abnormal results of function study of thyroid	endocrine/metabolic	0.292864	0.235152	1.34026	0.212976	5582	23	5559
389.4	Tinnitus	sense organs	-0.150091	0.120615	0.86063	0.213358	6097	85	6012
939	Atopic/contact dermatitis due to other or unspecified	dermatologic	-0.110355	0.0888562	0.895516	0.214253	5878	165	5713
573.2	Liver replaced by transplant	digestive	0.159552	0.128785	1.17298	0.215384	5618	75	5543
504	Other alveolar and parietoalveolar pneumonopathy	respiratory	0.120688	0.097458	1.12827	0.215584	5075	133	4942
577.1	Acute pancreatitis	digestive	0.212877	0.172202	1.23723	0.216382	6566	42	6524
800	Fracture of lower limb	injuries & poisonings	0.191826	0.155188	1.21146	0.216426	6381	51	6330
41.11	Methicillin sensitive Staphylococcus aureus	infectious diseases	0.267484	0.216496	1.30667	0.216639	5649	27	5622
588	Disorders resulting from impaired renal function	genitourinary	0.15045	0.12182	1.16236	0.216824	4176	86	4090
289	Other diseases of blood and blood-forming organs	hematopoietic	-0.142417	0.115384	0.867259	0.217096	5675	92	5583
504.1	Idiopathic fibrosing alveolitis	respiratory	0.146671	0.119052	1.15797	0.217952	5030	88	4942
681.3	Cellulitis and abscess of arm/hand	dermatologic	0.298246	0.242207	1.34749	0.218186	5970	21	5949
345.3	Convulsions	neurological	0.186746	0.151732	1.20532	0.218411	5885	54	5831
41.1	Staphylococcus infections	infectious diseases	0.158876	0.129533	1.17219	0.22	5697	75	5622
250.3	Insulin pump user	endocrine/metabolic	0.0807765	0.0662053	1.08413	0.22243	4330	298	4032
362.4	Retinal vascular changes and abnomalities	sense organs	-0.196297	0.161149	0.821768	0.223181	6075	49	6026
716.9	Arthropathy NOS	musculoskeletal	0.146681	0.121131	1.15798	0.225924	6138	84	6054
427.2	Atrial fibrillation and flutter	circulatory system	-0.0413908	0.034337	0.959454	0.228038	4552	2802	1750
447.1	Stricture of artery	circulatory system	-0.302065	0.250813	0.73929	0.228456	4111	20	4091
327.1	Hypersomnia	neurological	0.228673	0.190025	1.25693	0.228827	4615	35	4580
153.2	Colon cancer	neoplasms	0.144191	0.12003	1.15511	0.229636	5685	88	5597
430.3	Subdural hemorrhage	circulatory system	-0.286249	0.238643	0.751076	0.230339	5100	22	5078
716	Other arthropathies	musculoskeletal	0.1388	0.116021	1.14889	0.231565	6146	92	6054
555	Inflammatory bowel disease and other gastroenteritis and colitis	digestive	0.162386	0.136164	1.17631	0.233036	5185	67	5118
395.6	Heart valve replaced	circulatory system	-0.0541945	0.0455586	0.947248	0.234221	4471	733	3738
286.81	Primary hypercoagulable state	hematopoietic	0.270257	0.227841	1.3103	0.235557	3436	23	3413
286.8	Hypercoagulable state	hematopoietic	0.270257	0.227841	1.3103	0.235557	3436	23	3413
227	Benign neoplasm of other endocrine glands and related structures	neoplasms	-0.239956	0.202396	0.786662	0.235789	6637	30	6607
512.1	Wheezing	respiratory	-0.249787	0.211178	0.778967	0.236879	3455	28	3427
150	Cancer of esophagus	neoplasms	0.227862	0.19281	1.25591	0.237286	6150	33	6117
509.8	Dependence on respirator [Ventilator] or supplemental oxygen	respiratory	0.128681	0.108973	1.13733	0.237661	5048	106	4942
187.2	Malignant neoplasm of testis	neoplasms	-0.247889	0.210559	0.780447	0.23908	6084	28	6056
507	Pleurisy; pleural effusion	respiratory	0.0882544	0.0758967	1.09227	0.244902	5167	225	4942
78	Viral warts & HPV	infectious diseases	0.208559	0.179582	1.2319	0.245495	5853	39	5814
608	Other disorders of male genital organs	genitourinary	0.135996	0.118438	1.14568	0.250867	4752	87	4665
426.25	Other heart block	circulatory system	-0.277884	0.24207	0.757385	0.250989	1773	23	1750
172.1	Melanomas of skin, dx or hx	neoplasms	-0.0997132	0.0870002	0.905097	0.251743	5642	174	5468
495.2	Asthma with exacerbation	respiratory	0.280394	0.244882	1.32365	0.252202	5115	21	5094
271	Disorders of carbohydrate transport and metabolism	endocrine/metabolic	-0.125568	0.10975	0.881996	0.252572	6573	105	6468
770	Myalgia and myositis unspecified	symptoms	-0.146556	0.128099	0.863677	0.252587	6563	76	6487
519.9	Symptoms involving respiratory system and other chest symptoms	respiratory	0.166338	0.145847	1.18097	0.254078	6350	58	6292
426.3	Bundle branch block	circulatory system	-0.0651141	0.0571479	0.936961	0.254538	2254	504	1750
340	Migraine	neurological	0.140863	0.123747	1.15127	0.254991	6492	81	6411
555.1	Regional enteritis	digestive	0.200132	0.176553	1.22156	0.256983	5158	40	5118
501	Pneumonitis due to inhalation of food or vomitus	respiratory	0.193404	0.171222	1.21337	0.258665	4985	43	4942
979	Adverse drug events and drug allergies	injuries & poisonings	0.169885	0.15045	1.18517	0.258822	5110	55	5055
277.4	Disorders of bilirubin excretion	endocrine/metabolic	-0.192329	0.170716	0.825036	0.25991	6312	42	6270
521.1	Dental caries	digestive	-0.267651	0.238502	0.765175	0.26177	6489	22	6467
276.12	Hyposmolality and/or hyponatremia	endocrine/metabolic	0.0974408	0.0874162	1.10235	0.264989	4481	166	4315
275.1	Disorders of iron metabolism	hematopoietic	-0.23289	0.209255	0.792241	0.265731	5777	28	5749
858	Complication of internal orthopedic device	injuries & poisonings	-0.165578	0.14885	0.847404	0.265975	5128	56	5072
386.2	Peripheral or central vertigo	sense organs	0.235	0.212492	1.26491	0.268759	5277	28	5249
300.12	Agorophobia, social phobia, and panic disorder	mental disorders	0.271186	0.245235	1.31152	0.268804	4909	20	4889
681.1	Cellulitis and abscess of fingers/toes	dermatologic	-0.223705	0.202501	0.799551	0.269284	5980	31	5949
386.9	Dizziness and giddiness (Light-headedness and vertigo)	sense organs	0.0610001	0.0553793	1.0629	0.270681	5687	438	5249
440.21	Atherosclerosis of native arteries of the extremities with ulceration or gangrene	circulatory system	0.222138	0.201748	1.24874	0.270867	4121	30	4091
601.3	Orchitis and epididymitis	genitourinary	-0.273584	0.248651	0.760648	0.271212	4634	20	4614
187	Cancer of other male genital organs	neoplasms	-0.198159	0.180659	0.82024	0.272702	6094	38	6056
728	Disorders of muscle, ligament, and fascia	musculoskeletal	0.226363	0.206831	1.25403	0.273763	5761	29	5732
426.31	Right bundle branch block	circulatory system	-0.0919526	0.0844755	0.912148	0.276369	1949	199	1750
117.4	Aspergillosis	infectious diseases	0.218718	0.200997	1.24448	0.276522	6094	30	6064
441	Vascular insufficiency of intestine	circulatory system	0.236379	0.218346	1.26665	0.278991	4117	26	4091
291.8	Alteration of consciousness	mental disorders	0.230488	0.213204	1.25921	0.279668	5756	27	5729
38.1	Gram negative septicemia	infectious diseases	-0.256819	0.237973	0.773508	0.280501	5644	22	5622
772	Symptoms of the muscles	symptoms	-0.170099	0.157822	0.843581	0.281127	6403	50	6353
420.3	Endocarditis	circulatory system	0.123827	0.115257	1.13182	0.282661	4651	91	4560
158	Neoplasm of unspecified nature of digestive system	neoplasms	0.226466	0.211527	1.25416	0.284338	6144	27	6117
564.1	Irritable Bowel Syndrome	digestive	-0.168694	0.158008	0.844768	0.285689	5168	50	5118
394.7	Disease of tricuspid valve	circulatory system	-0.104576	0.0982501	0.900707	0.287155	3870	132	3738
740.9	Osteoarthrosis NOS	musculoskeletal	-0.0777464	0.0733266	0.925199	0.289019	5778	245	5533
250.25	Diabetes type 2 with peripheral circulatory disorders	endocrine/metabolic	0.182495	0.1735	1.20021	0.292871	4073	41	4032
195.1	Malignant neoplasm, other	neoplasms	0.14477	0.137835	1.15577	0.293576	5909	66	5843
963.1	Antineoplastic and immunosuppressive drugs causing adverse effects	injuries & poisonings	0.117621	0.112145	1.12482	0.294257	5154	99	5055
962.1	Adrenal cortical steroids causing adverse effects in therapeutic use	injuries & poisonings	0.12275	0.117055	1.1306	0.294339	5144	89	5055
149	Cancer of larynx, pharynx, nasal cavities	neoplasms	0.141962	0.136014	1.15253	0.29661	6661	67	6594
454.1	Varicose veins of lower extremity	circulatory system	-0.15934	0.152681	0.852707	0.296663	4155	54	4101
472	Chronic pharyngitis and nasopharyngitis	respiratory	0.147108	0.141384	1.15848	0.298114	5425	65	5360
433.2	Occlusion of cerebral arteries	circulatory system	0.0807806	0.0776591	1.08413	0.298249	5290	212	5078
530.5	Disorders of esophageal motility	digestive	-0.232321	0.224047	0.792692	0.299769	4311	25	4286
804	Fracture of hand or wrist	injuries & poisonings	0.19329	0.186683	1.21323	0.300487	6365	35	6330
426.92	Cardiac defibrillator in situ	circulatory system	-0.0486896	0.0471448	0.952477	0.301713	2579	829	1750
698	Pruritus and related conditions	dermatologic	-0.195372	0.189735	0.822529	0.303146	6579	35	6544
357	Inflammatory and toxic neuropathy	neurological	0.120355	0.117205	1.1279	0.304477	6354	92	6262
365.11	Primary open angle glaucoma	sense organs	-0.170645	0.166671	0.843121	0.305911	6171	46	6125
721	Spondylosis and allied disorders	musculoskeletal	0.0784346	0.07672	1.08159	0.306616	5996	218	5778
427.21	Atrial fibrillation	circulatory system	-0.0356786	0.0349161	0.96495	0.306858	4344	2594	1750
429.9	Cardiac complications, not elsewhere classified	circulatory system	-0.210531	0.206083	0.810154	0.306978	3064	29	3035
420	Carditis	circulatory system	0.0753308	0.0738196	1.07824	0.307505	4789	229	4560
242	Thyrotoxicosis with or without goiter	endocrine/metabolic	-0.158243	0.156829	0.853642	0.312966	5610	51	5559
741	Symptoms and disorders of the joints	musculoskeletal	-0.114264	0.113596	0.892022	0.314471	6459	98	6361
198.3	Secondary malignant neoplasm of digestive systems	neoplasms	0.229422	0.228736	1.25787	0.315863	5867	24	5843
962.3	Hormones and synthetic substitutes causing adverse effects in therapeutic use	injuries & poisonings	0.205276	0.204752	1.22786	0.316074	5084	29	5055
428.4	Heart failure with preserved EF [Diastolic heart failure]	circulatory system	0.0599417	0.059932	1.06177	0.317232	3478	443	3035
442	Other aneurysm	circulatory system	0.0398298	0.0399377	1.04063	0.318619	5033	942	4091
260	Protein-calorie malnutrition	endocrine/metabolic	0.0715269	0.0719874	1.07415	0.320416	5726	243	5483
359	Muscular dystrophies and other myopathies	neurological	0.243133	0.245801	1.27524	0.322592	6282	20	6262
550.1	Inguinal hernia	digestive	-0.0780959	0.079224	0.924876	0.32425	6041	205	5836
279.11	Deficiency of humoral immunity	endocrine/metabolic	0.221098	0.225412	1.24745	0.32666	6309	24	6285
395.1	Nonrheumatic mitral valve disorders	circulatory system	-0.0453233	0.0462848	0.955688	0.327467	4450	712	3738
710.12	Chronic osteomyelitis	musculoskeletal	-0.181349	0.185202	0.834144	0.327483	6090	36	6054
338.1	Acute pain	neurological	-0.202418	0.207746	0.816753	0.329879	6228	29	6199
721.1	Spondylosis without myelopathy	musculoskeletal	0.0798267	0.0827162	1.0831	0.334511	5965	187	5778
427.4	Cardiac arrest and ventricular fibrillation	circulatory system	-0.0925076	0.0960564	0.911642	0.33552	1895	145	1750
747.12	Valvular heart disease/ heart chambers	congenital anomalies	-0.0663093	0.069279	0.935841	0.3385	6238	278	5960
191.11	Cancer of brain	neoplasms	-0.236007	0.246604	0.789775	0.338553	6667	20	6647
191.1	Cancer of brain and nervous system	neoplasms	-0.236007	0.246604	0.789775	0.338553	6667	20	6647
527	Diseases of the salivary glands	digestive	0.145679	0.152308	1.15682	0.338831	6449	54	6395
707.1	Decubitus ulcer	dermatologic	-0.09363	0.0979091	0.91062	0.338923	6500	130	6370
271.3	Intestinal disaccharidase deficiencies and disaccharide malabsorption	endocrine/metabolic	-0.105904	0.110778	0.899511	0.33907	6571	103	6468
41	Bacterial infection NOS	infectious diseases	0.0609879	0.0641074	1.06289	0.341432	5934	312	5622
594	Urinary calculus	genitourinary	-0.0647678	0.0682934	0.937285	0.342938	6471	278	6193
71.1	HIV infection, symptomatic	infectious diseases	0.202496	0.214261	1.22446	0.344611	5840	26	5814
172	Skin cancer	neoplasms	-0.04183	0.0446139	0.959033	0.34845	6191	723	5468
8.5	Bacterial enteritis	infectious diseases	0.149429	0.159805	1.16117	0.349752	6539	48	6491
458.9	Hypotension NOS	circulatory system	-0.091118	0.0982991	0.91291	0.353954	5098	134	4964
531.4	Peptic ulcer, site unspecified	digestive	-0.171565	0.186036	0.842346	0.356418	6527	36	6491
204.4	Multiple myeloma	neoplasms	-0.196973	0.214437	0.821213	0.358328	6402	27	6375
327.4	Insomnia	neurological	-0.0790445	0.0863999	0.923999	0.360261	4756	176	4580
395	Heart valve disorders	circulatory system	-0.0282218	0.0308981	0.972173	0.361041	5890	2152	3738
578.2	Blood in stool	digestive	0.111232	0.122609	1.11765	0.364299	6095	83	6012
362.29	Macular degeneration (senile) of retina NOS	sense organs	0.187756	0.209845	1.20654	0.370928	6056	30	6026
593	Hematuria	genitourinary	-0.0526436	0.0588867	0.948718	0.371332	5941	388	5553
426.21	First degree AV block	circulatory system	-0.0995281	0.111728	0.905265	0.373032	1860	110	1750
426.4	Anomalous atrioventricular excitation	circulatory system	-0.220757	0.248218	0.801912	0.373806	1771	21	1750
110.1	Dermatophytosis	infectious diseases	-0.0947024	0.106487	0.909644	0.373823	6180	116	6064
426	Cardiac conduction disorders	circulatory system	-0.0329802	0.0375553	0.967558	0.379848	3616	1866	1750
430	Intracranial hemorrhage	circulatory system	-0.130446	0.148837	0.877704	0.380792	5134	56	5078
426.9	Cardiac pacemaker/device in situ	circulatory system	-0.0363645	0.0415569	0.964289	0.381545	3044	1294	1750
727.6	Rupture of tendon, nontraumatic	musculoskeletal	-0.153987	0.17606	0.857283	0.381776	5772	40	5732
204.12	Lymphoid leukemia, chronic	neoplasms	0.182011	0.208329	1.19963	0.382297	6403	28	6375
292.3	Memory loss	mental disorders	-0.0906979	0.103879	0.913294	0.382601	5848	119	5729
327.32	Obstructive sleep apnea	neurological	0.0347364	0.0398733	1.03535	0.383661	5513	933	4580
53	Herpes zoster	infectious diseases	0.132874	0.152625	1.14211	0.383977	5866	52	5814
195	Cancer, suspected or other	neoplasms	0.0813501	0.0942373	1.08475	0.388001	5987	144	5843
709	Diffuse diseases of connective tissue	dermatologic	-0.213872	0.247982	0.807452	0.38844	5847	20	5827
771	Musculoskeletal symptoms referable to limbs	symptoms	0.0829173	0.0962026	1.08645	0.388741	6222	137	6085
285.21	Anemia in chronic kidney disease	hematopoietic	0.0926516	0.107562	1.09708	0.38903	4270	110	4160
295	Schizophrenia and other psychotic disorders	mental disorders	-0.187648	0.21816	0.828907	0.389714	4914	25	4889
963	Poisoning by primarily systemic agents	injuries & poisonings	0.0959634	0.111597	1.10072	0.389839	5155	100	5055
427.12	Paroxysmal ventricular tachycardia	circulatory system	-0.0399892	0.0466652	0.9608	0.391478	2596	846	1750
415.2	Chronic pulmonary heart disease	circulatory system	-0.0439277	0.0514384	0.957023	0.393112	5814	508	5306
257.1	Testicular hypofunction	endocrine/metabolic	-0.0997247	0.117247	0.905087	0.39502	6303	91	6212
257	Testicular dysfunction	endocrine/metabolic	-0.0997247	0.117247	0.905087	0.39502	6303	91	6212
579	Other symptoms involving abdomen and pelvis	digestive	0.131207	0.155272	1.1402	0.398101	6064	52	6012
250.6	Polyneuropathy in diabetes	endocrine/metabolic	0.118981	0.141916	1.12635	0.401812	4093	61	4032
191	Malignant and unknown neoplasms of brain and nervous system	neoplasms	-0.19062	0.229693	0.826447	0.4066	6670	23	6647
464	Acute sinusitis	respiratory	-0.0950963	0.115192	0.909285	0.409061	6036	95	5941
293	Symptoms involving head and neck	mental disorders	-0.147363	0.179212	0.862981	0.410917	6587	39	6548
527.7	Disturbance of salivary secretion	digestive	0.146787	0.178964	1.15811	0.412099	6434	39	6395
292.2	Mild cognitive impairment	mental disorders	-0.18666	0.227957	0.829726	0.412879	5754	25	5729
586.4	Stricture/obstruction of ureter	genitourinary	-0.17129	0.209752	0.842577	0.414139	4119	29	4090
740.2	Osteoarthrosis, generalized	musculoskeletal	-0.129782	0.159837	0.878287	0.416812	5583	50	5533
580.3	Nephritis and nephropathy without mention of glomerulonephritis	genitourinary	-0.161229	0.198682	0.851097	0.417084	4121	31	4090
807	Fracture of ribs	injuries & poisonings	0.163276	0.201296	1.17736	0.417295	6360	30	6330
452.2	Deep vein thrombosis [DVT]	circulatory system	-0.0626646	0.0773884	0.939258	0.418089	4315	214	4101
433.6	Acute, but ill-defined cerebrovascular disease	circulatory system	0.177199	0.219188	1.19387	0.418842	5104	26	5078
172.22	Squamous cell carcinoma	neoplasms	0.0677761	0.0842947	1.07013	0.421376	5651	183	5468
840	Sprains and strains	injuries & poisonings	-0.0713339	0.088885	0.931151	0.42224	6508	161	6347
375	Disorders of lacrimal system	sense organs	-0.184847	0.23043	0.831232	0.422448	6299	24	6275
253	Disorders of the pituitary gland and its hypothalamic control	endocrine/metabolic	-0.168956	0.211195	0.844546	0.423713	6240	28	6212
367.9	Blindness and low vision	sense organs	0.139574	0.174665	1.14978	0.424235	6367	41	6326
302	Sexual and gender identity disorders	mental disorders	0.175176	0.219515	1.19146	0.424864	4916	27	4889
411.1	Unstable angina (intermediate coronary syndrome)	circulatory system	0.0666226	0.0835149	1.06889	0.425025	2812	201	2611
351	Other peripheral nerve disorders	neurological	-0.0689699	0.0868573	0.933355	0.427161	6336	170	6166
697	Sarcoidosis	dermatologic	-0.107581	0.136275	0.898003	0.429852	5923	67	5856
573	Other disorders of liver	digestive	0.0583201	0.0745338	1.06005	0.433941	5774	231	5543
560.4	Other intestinal obstruction	digestive	0.121049	0.154829	1.12868	0.434319	5169	51	5118
704	Diseases of hair and hair follicles	dermatologic	0.129656	0.166107	1.13844	0.435064	6526	45	6481
851	Complications of transplants and reattached limbs	injuries & poisonings	0.0526846	0.0680218	1.0541	0.43862	5355	283	5072
519	Other diseases of respiratory system, not elsewhere classified	respiratory	0.0734362	0.0960901	1.0762	0.444722	6427	135	6292
250.12	Type 1 diabetes with renal manifestations	endocrine/metabolic	-0.162521	0.213173	0.849998	0.445828	4059	27	4032
261	Vitamin deficiency	endocrine/metabolic	-0.0552273	0.0725838	0.94627	0.446731	5729	246	5483
965.1	Opiates and related narcotics causing adverse effects in therapeutic use	injuries & poisonings	0.182657	0.240164	1.2004	0.446925	5076	21	5055
189.11	Malignant neoplasm of kidney, except pelvis	neoplasms	-0.0847842	0.11174	0.918711	0.447994	6494	100	6394
532	Dysphagia	digestive	0.0527122	0.0696123	1.05413	0.448915	4552	266	4286
427.61	Supraventricular premature beats	circulatory system	-0.110477	0.146571	0.895407	0.451002	1812	62	1750
41.12	Methicillin resistant Staphylococcus aureus	infectious diseases	0.140985	0.187823	1.15141	0.452877	5657	35	5622
571.81	Portal hypertension	digestive	0.123344	0.164479	1.13127	0.453312	5588	45	5543
285	Other anemias	hematopoietic	0.027988	0.0379902	1.02838	0.461294	5263	1103	4160
681.5	Cellulitis and abscess of leg, except foot	dermatologic	-0.0814962	0.110778	0.921736	0.461932	6052	103	5949
110	Dermatophytosis / Dermatomycosis	infectious diseases	-0.0748982	0.10211	0.927838	0.463249	6190	126	6064
707	Chronic ulcer of skin	dermatologic	-0.0541973	0.0739352	0.947245	0.463535	6602	232	6370
729	Other disorders of soft tissues	musculoskeletal	-0.0914586	0.124997	0.912599	0.464359	5811	79	5732
859	Complication due to other implant and internal device	injuries & poisonings	0.143402	0.196327	1.15419	0.465133	5104	32	5072
244.1	Secondary hypothyroidism	endocrine/metabolic	-0.129828	0.179067	0.878247	0.468439	5598	39	5559
588.2	Secondary hyperparathyroidism (of renal origin)	genitourinary	0.0962551	0.134515	1.10104	0.474256	4160	70	4090
327.71	Restless legs syndrome	neurological	0.102476	0.143656	1.10791	0.475637	4641	61	4580
172.11	Melanomas of skin	neoplasms	-0.0764583	0.108203	0.926392	0.479803	5579	111	5468
130	Spirochetal infection	infectious diseases	0.172911	0.245321	1.18876	0.480914	6416	20	6396
371	Inflammation of the eye	sense organs	-0.0843422	0.120459	0.919117	0.48382	6388	87	6301
80	Postoperative infection	infectious diseases	0.0895738	0.12899	1.09371	0.487416	6378	76	6302
296.1	Bipolar	mental disorders	0.110082	0.15873	1.11637	0.487983	4938	49	4889
710	Osteomyelitis, periostitis, and other infections involving bone	musculoskeletal	-0.0837308	0.120735	0.919679	0.487991	6139	85	6054
395.2	Nonrheumatic aortic valve disorders	circulatory system	-0.0248082	0.0358487	0.975497	0.488922	5150	1412	3738
368	Visual disturbances	sense organs	-0.0676643	0.0983239	0.934574	0.491341	6461	131	6330
591	Urinary tract infection	genitourinary	0.0523159	0.0764135	1.05371	0.49357	5776	223	5553
394.1	Mitral valve stenosis and aortic valve stenosis	circulatory system	-0.0933218	0.136467	0.9109	0.494075	3808	70	3738
496.3	Bronchiectasis	respiratory	0.113242	0.165814	1.1199	0.494643	5139	45	5094
285.2	Anemia of chronic disease	hematopoietic	0.0551601	0.0809725	1.05671	0.495732	4358	198	4160
394	Rheumatic disease of the heart valves	circulatory system	-0.0360948	0.0537349	0.964549	0.501762	4235	497	3738
172.3	Carcinoma in situ of skin	neoplasms	0.082687	0.123491	1.0862	0.503126	5551	83	5468
530.13	Barrett's esophagus	digestive	0.0753073	0.112946	1.07822	0.504928	4384	98	4286
579.8	Nonspecific abnormal findings in stool contents	digestive	0.157208	0.236582	1.17024	0.506373	6034	22	6012
521	Diseases of hard tissues of teeth	digestive	-0.142486	0.214576	0.867199	0.506667	6494	27	6467
728.7	Fasciitis	musculoskeletal	0.122522	0.187047	1.13034	0.512447	5767	35	5732
555.2	Ulcerative colitis	digestive	0.125543	0.192525	1.13376	0.514345	5151	33	5118
562	Diverticulosis and diverticulitis	digestive	-0.0451669	0.069404	0.955838	0.515187	5386	268	5118
830	Dislocation	injuries & poisonings	0.112059	0.175745	1.11858	0.523719	6619	40	6579
145.2	Cancer of tongue	neoplasms	-0.119448	0.187627	0.88741	0.524368	6629	35	6594
415	Pulmonary heart disease	circulatory system	-0.0296754	0.0467331	0.970761	0.52543	5931	625	5306
292.4	Altered mental status	mental disorders	0.0719961	0.114369	1.07465	0.529018	5827	98	5729
742.9	Other derangement of joint	musculoskeletal	-0.131836	0.209583	0.876485	0.529323	6389	28	6361
395.4	Nonrheumatic pulmonary valve disorders	circulatory system	-0.15892	0.252943	0.853065	0.529819	3758	20	3738
428	Congestive heart failure; nonhypertensive	circulatory system	0.0199256	0.0318929	1.02013	0.532126	5310	2275	3035
291	Other specified nonpsychotic and/or transient mental disorders	mental disorders	0.1082	0.173228	1.11427	0.532227	5770	41	5729
288.11	Neutropenia	hematopoietic	0.0984595	0.158438	1.10347	0.534311	5632	49	5583
540	Appendiceal conditions	digestive	-0.141316	0.228047	0.868215	0.535468	6747	24	6723
818	Intracranial hemorrhage (injury)	injuries & poisonings	0.145499	0.235188	1.15662	0.536149	6619	23	6596
208	Benign neoplasm of colon	neoplasms	-0.0328782	0.0534041	0.967656	0.538126	6238	471	5767
785	Abdominal pain	symptoms	0.0297192	0.0485186	1.03017	0.540185	6227	576	5651
513.3	Hypoventilation	respiratory	0.132211	0.218693	1.14135	0.545478	6489	26	6463
738	Other acquired musculoskeletal deformity	musculoskeletal	0.126184	0.208876	1.13449	0.545769	6400	28	6372
288.1	Decreased white blood cell count	hematopoietic	0.0643402	0.106974	1.06646	0.547538	5692	109	5583
414.2	ASCVD	circulatory system	0.0651417	0.109742	1.06731	0.552787	2728	117	2611
199	Neoplasm of uncertain behavior	neoplasms	0.060532	0.102033	1.0624	0.553007	5963	120	5843
722.1	Displacement of intervertebral disc	musculoskeletal	-0.0737362	0.125279	0.928917	0.556145	5858	80	5778
465.2	Acute pharyngitis	respiratory	-0.138241	0.235789	0.870889	0.557681	5963	22	5941
416	Cardiomegaly	circulatory system	-0.0761264	0.131639	0.926699	0.563065	5377	71	5306
595	Hydronephrosis	genitourinary	-0.0985204	0.170542	0.906177	0.563473	6237	44	6193
726.1	Enthesopathy	musculoskeletal	-0.0673788	0.117288	0.934841	0.565647	5822	90	5732
798	Malaise and fatigue	symptoms	0.0232971	0.0405685	1.02357	0.565789	5259	909	4350
760	Back pain	symptoms	0.0287661	0.0504066	1.02918	0.568216	6176	528	5648
710.1	Osteomyelitis	musculoskeletal	-0.0693002	0.121479	0.933047	0.568359	6138	84	6054
317.11	Alcoholic liver damage	mental disorders	0.0873426	0.153707	1.09127	0.56987	4755	53	4702
476	Allergic rhinitis	respiratory	-0.0459021	0.0809659	0.955135	0.570761	5557	197	5360
339	Other headache syndromes	neurological	-0.0798773	0.141021	0.92323	0.571108	6475	64	6411
562.1	Diverticulosis	digestive	-0.0455347	0.0807672	0.955486	0.572906	5315	197	5118
599.9	Other abnormality of urination	genitourinary	-0.0512688	0.0909765	0.950023	0.573068	5319	154	5165
270.32	Paraproteinemia	endocrine/metabolic	-0.101949	0.182051	0.903075	0.575478	6344	37	6307
580	Nephritis; nephrosis; renal sclerosis	genitourinary	-0.0744281	0.133024	0.928274	0.575814	4162	72	4090
79	Viral infection	infectious diseases	0.0478728	0.0856711	1.04904	0.5763	5984	170	5814
516	Abnormal sputum	respiratory	0.0783997	0.141077	1.08155	0.578401	6626	62	6564
711	Arthropathy associated with infections	musculoskeletal	-0.132088	0.239305	0.876264	0.580971	6075	21	6054
470	Septal Deviations/Turbinate Hypertrophy	respiratory	0.11892	0.21789	1.12628	0.585217	5386	26	5360
599.5	Frequency of urination and polyuria	genitourinary	-0.037067	0.0685863	0.963612	0.588891	5446	281	5165
172.2	Other non-epithelial cancer of skin	neoplasms	-0.0263809	0.0489374	0.973964	0.589836	6055	587	5468
695.3	Rosacea	dermatologic	0.0934382	0.173527	1.09794	0.590257	5899	43	5856
561	Symptoms involving digestive system	digestive	0.0414871	0.0773839	1.04236	0.591875	5333	215	5118
277.7	Dysmetabolic syndrome X	endocrine/metabolic	-0.0573195	0.107361	0.944292	0.593414	6377	107	6270
426.7	Abnormal electrocardiogram [ECG] [EKG]	circulatory system	-0.055824	0.104693	0.945706	0.593886	1872	122	1750
796	Elevated prostate specific antigen [PSA]	symptoms	0.0390043	0.0733062	1.03977	0.594675	4857	243	4614
565	Anal and rectal conditions	digestive	0.077536	0.146512	1.08062	0.596658	6251	57	6194
587	Kidney replaced by transpant	genitourinary	0.0491771	0.0937566	1.05041	0.599918	4237	147	4090
214	Lipoma	neoplasms	0.103032	0.197201	1.10853	0.601341	6650	32	6618
572	Ascites (non malignant)	digestive	0.0518442	0.0998167	1.05321	0.603486	5667	124	5543
530.14	Reflux esophagitis	digestive	-0.0736902	0.142369	0.928959	0.604738	4348	62	4286
189.2	Cancer of bladder	neoplasms	0.045096	0.0874343	1.04613	0.606015	6563	169	6394
252	Disorders of parathyroid gland	endocrine/metabolic	0.0786678	0.152964	1.08184	0.60705	6266	54	6212
389.1	Sensorineural hearing loss	sense organs	-0.0340334	0.0675404	0.966539	0.614334	6299	287	6012
279	Disorders involving the immune mechanism	endocrine/metabolic	0.0324224	0.0644957	1.03295	0.61517	6595	310	6285
260.2	severe protein-calorie malnutrition	endocrine/metabolic	0.0976201	0.194544	1.10254	0.615815	5515	32	5483
550.2	Diaphragmatic hernia	digestive	0.0598794	0.119652	1.06171	0.616761	5923	87	5836
251	Other disorders of pancreatic internal secretion	endocrine/metabolic	0.103399	0.206663	1.10893	0.616846	6240	28	6212
575.2	Obstruction of bile duct	digestive	0.121225	0.243303	1.12888	0.618312	6405	21	6384
599	Other symptoms/disorders or the urinary system	genitourinary	-0.0224465	0.0450515	0.977804	0.618313	5867	702	5165
574	Cholelithiasis and cholecystitis	digestive	0.0473901	0.0951528	1.04853	0.618454	6522	138	6384
805	Fracture of vertebral column without mention of spinal cord injury	injuries & poisonings	-0.0797607	0.160292	0.923337	0.618769	6379	49	6330
539	Bariatric surgery	digestive	-0.0271244	0.0546278	0.97324	0.61952	6309	443	5866
333	Extrapyramidal disease and abnormal movement disorders	neurological	-0.0725835	0.147805	0.929988	0.623372	5889	58	5831
327	Sleep disorders	neurological	0.020377	0.0418044	1.02059	0.625949	5424	844	4580
193	Thyroid cancer	neoplasms	0.0652788	0.134087	1.06746	0.626373	6676	69	6607
442.2	Aneurysm of iliac artery	circulatory system	-0.0788646	0.162843	0.924165	0.628174	4138	47	4091
244.2	Acquired hypothyroidism	endocrine/metabolic	-0.0677139	0.140133	0.934528	0.628946	5623	64	5559
285.22	Anemia in neoplastic disease	hematopoietic	-0.111503	0.230765	0.894489	0.628962	4184	24	4160
508	Pulmonary collapse; interstitial and compensatory emphysema	respiratory	0.0679409	0.141971	1.0703	0.632254	5004	62	4942
479	Other upper respiratory disease	respiratory	0.0512597	0.107661	1.0526	0.633987	5468	108	5360
270.33	Amyloidosis	endocrine/metabolic	0.093403	0.198945	1.0979	0.638718	6338	31	6307
374.6	Dermatochalasis	sense organs	0.115921	0.248086	1.12291	0.640314	6321	20	6301
459.7	Blood vessel replaced	circulatory system	0.0728884	0.15614	1.07561	0.640633	5016	52	4964
742	Derangement of joint, non-traumatic	musculoskeletal	-0.095904	0.206785	0.908551	0.642801	6390	29	6361
722.6	Degeneration of intervertebral disc	musculoskeletal	0.0463173	0.1002	1.04741	0.643905	5905	127	5778
261.4	Vitamin D deficiency	endocrine/metabolic	-0.0370068	0.080093	0.96367	0.644047	5684	201	5483
870	Open wounds of head; neck; and trunk	injuries & poisonings	-0.0693027	0.150059	0.933044	0.644198	6348	56	6292
296.22	Major depressive disorder	mental disorders	0.0338776	0.0736043	1.03446	0.645325	5130	241	4889
401.21	Hypertensive heart disease	circulatory system	-0.0455484	0.100047	0.955473	0.648915	1710	145	1565
440.1	Atherosclerosis of renal artery	circulatory system	0.079693	0.17524	1.08295	0.649278	4131	40	4091
246	Other disorders of thyroid	endocrine/metabolic	0.0782361	0.172491	1.08138	0.65014	5602	43	5559
721.2	Spondylosis with myelopathy	musculoskeletal	0.0875606	0.194471	1.09151	0.65253	5811	33	5778
605	Erectile dysfunction [ED]	genitourinary	0.0279953	0.0623361	1.02839	0.653358	5004	339	4665
366.2	Senile cataract	sense organs	-0.0338549	0.0755884	0.966712	0.654236	6357	231	6126
241.2	Nontoxic multinodular goiter	endocrine/metabolic	-0.0659733	0.148324	0.936156	0.656471	5617	58	5559
172.21	Basal cell carcinoma (new)	neoplasms	-0.0370987	0.0836958	0.963581	0.65758	5653	185	5468
444.1	Arterial embolism and thrombosis of lower extremity artery	circulatory system	0.0736311	0.166773	1.07641	0.658848	4135	44	4091
377	Disorders of optic nerve and visual pathways	sense organs	0.090845	0.207537	1.0951	0.661583	6304	29	6275
433.8	Late effects of cerebrovascular disease	circulatory system	0.0558264	0.128556	1.05741	0.664102	5154	76	5078
189	Cancer of urinary organs (incl. kidney and bladder)	neoplasms	0.0295247	0.0680077	1.02996	0.664188	6675	281	6394
717	Polymyalgia Rheumatica	musculoskeletal	0.0836845	0.19457	1.08729	0.667123	6735	34	6701
696.41	Psoriasis vulgaris	dermatologic	-0.0613832	0.142967	0.940463	0.667666	5835	61	5774
531	Peptic ulcer (excl. esophageal)	digestive	0.0479171	0.112022	1.04908	0.668835	6591	100	6491
706.2	Sebaceous cyst	dermatologic	0.0746034	0.17534	1.07746	0.670488	6235	41	6194
516.1	Hemoptysis	respiratory	0.0635085	0.149762	1.06557	0.67152	6619	55	6564
599.3	Dysuria	genitourinary	0.0521945	0.123524	1.05358	0.672628	5247	82	5165
395.3	Nonrheumatic tricuspid valve disorders	circulatory system	-0.0709693	0.169774	0.93149	0.67593	3781	43	3738
455	Hemorrhoids	circulatory system	-0.0393815	0.0944578	0.961384	0.676736	4243	142	4101
733	Other disorders of bone and cartilage	musculoskeletal	0.0441154	0.106045	1.0451	0.677405	6239	112	6127
175	Acquired absence of breast	neoplasms	0.0425332	0.102278	1.04345	0.677513	6500	119	6381
201	Hodgkin's disease	neoplasms	-0.0850403	0.206758	0.918475	0.68085	6404	29	6375
495	Asthma	respiratory	0.0281181	0.0685639	1.02852	0.681733	5370	276	5094
597	Other disorders of urethra and urinary tract	genitourinary	-0.0650876	0.159329	0.936985	0.682898	6247	49	6198
707.2	Chronic ulcer of leg or foot	dermatologic	0.0436074	0.108148	1.04457	0.686788	6476	106	6370
747	Cardiac and circulatory congenital anomalies	congenital anomalies	0.0215601	0.0538302	1.02179	0.688773	6438	478	5960
345	Epilepsy, recurrent seizures, convulsions	neurological	0.042559	0.106342	1.04348	0.689004	5941	110	5831
252.1	Hyperparathyroidism	endocrine/metabolic	0.0635488	0.159246	1.06561	0.689848	6262	50	6212
972	Poisoning by agents primarily affecting the cardiovascular system	injuries & poisonings	-0.0961762	0.242061	0.908304	0.69113	5076	21	5055
442.3	Aneurysm of artery of lower extremity	circulatory system	-0.0735419	0.185308	0.929097	0.691468	4127	36	4091
374.3	Ptosis of eyelid	sense organs	0.0931134	0.235692	1.09759	0.692796	6323	22	6301
200	Myeloproliferative disease	neoplasms	0.0541926	0.137797	1.05569	0.694113	6441	66	6375
788	Syncope and collapse	symptoms	0.0243195	0.0618405	1.02462	0.694126	6274	343	5931
575	Other biliary tract disease	digestive	0.0555837	0.142042	1.05716	0.695562	6445	61	6384
574.1	Cholelithiasis	digestive	0.0471964	0.120707	1.04833	0.695798	6469	85	6384
300.11	Generalized anxiety disorder	mental disorders	-0.0572398	0.147711	0.944368	0.698376	4947	58	4889
740	Osteoarthrosis	musculoskeletal	-0.0178673	0.0461142	0.982291	0.698418	6192	659	5533
327.7	Sleep related movement disorders	neurological	0.0476941	0.123118	1.04885	0.698472	4664	84	4580
313.1	Attention deficit hyperactivity disorder	mental disorders	-0.0774456	0.200878	0.925477	0.69984	6642	30	6612
371.3	Inflammation of eyelids	sense organs	-0.0512712	0.134289	0.950021	0.702612	6371	70	6301
766	Neuralgia, neuritis, and radiculitis NOS	symptoms	0.0773262	0.20344	1.08039	0.703876	6158	30	6128
930	Allergic reaction to food	injuries & poisonings	-0.0947496	0.249401	0.909601	0.704014	5733	20	5713
580.1	Glomerulonephritis	genitourinary	-0.0819528	0.216087	0.921315	0.704496	4118	28	4090
280.2	Iron deficiency anemia secondary to blood loss (chronic)	hematopoietic	0.0553537	0.146416	1.05691	0.705388	4219	59	4160
791	Gangrene	symptoms	0.0831897	0.220588	1.08675	0.706079	6725	26	6699
41.2	Streptococcus infection	infectious diseases	-0.067181	0.178185	0.935026	0.706152	5660	38	5622
280	Iron deficiency anemias	hematopoietic	0.0265816	0.070631	1.02694	0.706661	4427	267	4160
288	Diseases of white blood cells	hematopoietic	-0.0327673	0.0874836	0.967764	0.707993	5746	163	5583
250.13	Type 1 diabetes with ophthalmic manifestations	endocrine/metabolic	-0.0870682	0.232812	0.916615	0.708415	4054	22	4032
250.23	Type 2 diabetes with ophthalmic manifestations	endocrine/metabolic	-0.0474625	0.127878	0.953646	0.710522	4109	77	4032
204.1	Lymphoid leukemia	neoplasms	0.0701036	0.189457	1.07262	0.711365	6409	34	6375
244	Hypothyroidism	endocrine/metabolic	-0.0181817	0.0491459	0.981983	0.711417	6131	572	5559
279.7	Other immunological findings	endocrine/metabolic	0.058553	0.161025	1.0603	0.716138	6331	46	6285
440.9	Atherosclerosis of aorta	circulatory system	0.0533967	0.147055	1.05485	0.716525	4148	57	4091
512.8	Cough	respiratory	0.0202071	0.0558804	1.02041	0.717641	3877	450	3427
705.8	Hyperhidrosis	dermatologic	0.0719992	0.201691	1.07465	0.721108	6225	31	6194
743.9	Osteopenia or other disorder of bone and cartilage	musculoskeletal	0.0486655	0.136479	1.04987	0.721407	6388	67	6321
577.3	Cyst and pseudocyst of pancreas	digestive	-0.0558149	0.157625	0.945714	0.723264	6574	50	6524
333.1	Essential tremor	neurological	-0.0638147	0.180354	0.938179	0.723467	5870	39	5831
735	Acquired foot deformities	musculoskeletal	-0.0429766	0.121819	0.957934	0.724246	6456	84	6372
276.6	Fluid overload	endocrine/metabolic	-0.0376878	0.107834	0.963014	0.726716	4424	109	4315
110.11	Dermatophytosis of nail	infectious diseases	-0.0792266	0.227086	0.923831	0.727177	6089	25	6064
198.6	Secondary malignancy of bone	neoplasms	-0.0558951	0.160216	0.945638	0.727184	5893	50	5843
513.8	Disorders of diaphragm	respiratory	0.0764418	0.219967	1.07944	0.728205	6489	26	6463
596	Other disorders of bladder	genitourinary	-0.0301114	0.0868734	0.970337	0.728882	6365	167	6198
961.1	Poisoning/allergy of sulfonamides	injuries & poisonings	0.0746334	0.215917	1.07749	0.7296	5081	26	5055
250.4	Abnormal glucose	endocrine/metabolic	-0.0194946	0.0566007	0.980694	0.730529	4460	428	4032
202	Cancer of other lymphoid, histiocytic tissue	neoplasms	-0.0346692	0.100815	0.965925	0.730929	6501	126	6375
756	Other congenital musculoskeletal anomalies	congenital anomalies	0.0825432	0.240361	1.08605	0.731287	6680	21	6659
764	Sciatica	symptoms	-0.0402329	0.117246	0.960566	0.731486	6220	92	6128
361	Retinal detachments and defects	sense organs	0.078196	0.228177	1.08133	0.731825	6149	24	6125
302.1	Decreased libido	mental disorders	0.0849614	0.248893	1.08868	0.732834	4910	21	4889
536	Disorders of function of stomach	digestive	-0.0494749	0.14532	0.951729	0.733515	6214	59	6155
414	Other forms of chronic heart disease	circulatory system	0.0238393	0.0701027	1.02413	0.733809	2914	303	2611
512.9	Other dyspnea	respiratory	0.0165678	0.0491225	1.01671	0.735909	4034	607	3427
255	Disorders of adrenal glands	endocrine/metabolic	-0.0647325	0.192023	0.937318	0.736035	6246	34	6212
261.2	Vitamin B-complex deficiencies	endocrine/metabolic	0.057787	0.172368	1.05949	0.737434	5524	41	5483
426.32	Left bundle branch block	circulatory system	-0.025034	0.0751613	0.975277	0.739081	2009	259	1750
79.9	Viremia, NOS	infectious diseases	-0.0817786	0.246855	0.921476	0.740432	5834	20	5814
451	Phlebitis and thrombophlebitis	circulatory system	-0.075384	0.230096	0.927387	0.743199	4124	23	4101
599.8	Other symptoms involving urinary system	genitourinary	-0.0699531	0.216999	0.932438	0.747175	5191	26	5165
433.5	Cerebral aneurysm	circulatory system	-0.0775319	0.241952	0.925397	0.748633	5099	21	5078
452	Other venous embolism and thrombosis	circulatory system	-0.0183336	0.0580385	0.981833	0.752089	4498	397	4101
204.2	Myeloid leukemia	neoplasms	-0.0719309	0.229979	0.930595	0.754454	6398	23	6375
782	Symptoms involving skin and other integumentary tissue	symptoms	0.0233688	0.0749503	1.02364	0.7552	5916	229	5687
741.4	Joint effusions	musculoskeletal	-0.0501225	0.161049	0.951113	0.75563	6409	48	6361
790	Nonspecific findings on examination of blood	symptoms	-0.0271677	0.0880778	0.973198	0.757739	6247	164	6083
457	Encounter for long-term (current) use of anticoagulants, antithrombotics, aspirin	circulatory system	0.01444	0.0469844	1.01454	0.758587	4740	639	4101
170	Cancer of bone and connective tissue	neoplasms	-0.0568225	0.18494	0.944762	0.758654	6738	36	6702
427.42	Cardiac arrest	circulatory system	0.0396615	0.130294	1.04046	0.760822	1826	76	1750
578.9	Hemorrhage of gastrointestinal tract	digestive	-0.0304377	0.100357	0.970021	0.761667	6138	126	6012
513	Respiratory abnormalities	respiratory	-0.039709	0.132222	0.961069	0.763932	6535	72	6463
696.4	Psoriasis	dermatologic	-0.0381687	0.127425	0.962551	0.764529	5851	77	5774
771.1	Swelling of limb	symptoms	-0.0307196	0.102708	0.969747	0.764867	6204	119	6085
304	Adjustment reaction	mental disorders	-0.0653176	0.219086	0.93677	0.765599	4915	26	4889
159	Malignant neoplasm of other and ill-defined sites within the digestive organs and peritoneum	neoplasms	0.0647344	0.217545	1.06688	0.766033	6143	26	6117
368.4	Visual field defects	sense organs	0.0604379	0.203526	1.0623	0.766502	6360	30	6330
275.53	Disorders of phosphorus metabolism	endocrine/metabolic	-0.045202	0.153184	0.955804	0.76793	5802	53	5749
560	Intestinal obstruction without mention of hernia	digestive	-0.0344725	0.117391	0.966115	0.769022	5207	89	5118
819	Skull and face fracture and other intercranial injury	injuries & poisonings	-0.0529949	0.182299	0.948385	0.771278	6633	37	6596
706	Diseases of sebaceous glands	dermatologic	-0.0319541	0.110632	0.968551	0.772709	6298	104	6194
189.21	Malignant neoplasm of bladder	neoplasms	0.025861	0.089549	1.0262	0.772741	6555	161	6394
250.1	Type 1 diabetes	endocrine/metabolic	0.0324782	0.113482	1.03301	0.774728	4129	97	4032
54	Herpes simplex	infectious diseases	0.065417	0.229774	1.0676	0.775873	5837	23	5814
536.3	Gastroparesis	digestive	-0.05479	0.194996	0.946684	0.778725	6187	32	6155
429	Ill-defined descriptions and complications of heart disease	circulatory system	0.0131386	0.0468427	1.01323	0.779107	3727	692	3035
447	Other disorders of arteries and arterioles	circulatory system	-0.0153327	0.0554477	0.984784	0.782144	4538	447	4091
722.9	Other and unspecified disc disorder	musculoskeletal	-0.0670257	0.243632	0.935171	0.783231	5799	21	5778
947	Urticaria	injuries & poisonings	-0.0661701	0.246531	0.935972	0.788387	5733	20	5713
204	Leukemia	neoplasms	-0.0314365	0.11934	0.969052	0.792227	6462	87	6375
475	Chronic sinusitis	respiratory	-0.0205089	0.0779606	0.9797	0.792499	5573	213	5360
537	Other disorders of stomach and duodenum	digestive	0.0347763	0.135373	1.03539	0.797261	6223	68	6155
949	Allergies, other	injuries & poisonings	-0.0340536	0.13452	0.96652	0.800153	5782	69	5713
394.2	Mitral valve disease	circulatory system	-0.0255463	0.101015	0.974777	0.800348	3863	125	3738
569	Other disorders of intestine	digestive	-0.0356962	0.14186	0.964933	0.801327	6256	62	6194
415.11	Pulmonary embolism and infarction, acute	circulatory system	-0.0285596	0.113879	0.971844	0.801978	5401	95	5306
597.1	Urethral stricture (not specified as infectious)	genitourinary	-0.0450532	0.180363	0.955947	0.802748	6236	38	6198
244.4	Hypothyroidism NOS	endocrine/metabolic	-0.0126966	0.0515894	0.987384	0.805597	6073	514	5559
450	Noninfectious disorders of lymphatic channels	circulatory system	0.0466745	0.191921	1.04778	0.807854	6697	33	6664
870.3	Other open wound of head and face	injuries & poisonings	-0.0526739	0.225131	0.948689	0.815008	6318	26	6292
798.1	Chronic fatigue syndrome	symptoms	0.0544696	0.234081	1.05598	0.815998	4372	22	4350
519.8	Other diseases of respiratory system, NEC	respiratory	0.0421951	0.182045	1.0431	0.816706	6329	37	6292
444	Arterial embolism and thrombosis	circulatory system	-0.0290689	0.125505	0.97135	0.816836	4170	79	4091
701.2	Scar conditions and fibrosis of skin	dermatologic	-0.0346108	0.149436	0.965981	0.816842	6355	55	6300
250.42	Other abnormal glucose	endocrine/metabolic	-0.0157623	0.0686063	0.984361	0.818285	4313	281	4032
514.2	Solitary pulmonary nodule	respiratory	0.0166796	0.0737952	1.01682	0.821182	6172	236	5936
369	Infection of the eye	sense organs	-0.0441156	0.197046	0.956843	0.822847	6334	33	6301
593.2	Microscopic hematuria	genitourinary	-0.0253391	0.114537	0.974979	0.824913	5650	97	5553
714	Rheumatoid arthritis and other inflammatory polyarthropathies	musculoskeletal	0.0296737	0.134171	1.03012	0.824966	6155	68	6087
562.2	Diverticulitis	digestive	0.0274713	0.124898	1.02785	0.82591	5197	79	5118
714.1	Rheumatoid arthritis	musculoskeletal	0.0315031	0.14381	1.032	0.826604	6146	59	6087
293.1	Swelling, mass, or lump in head and neck [Space-occupying lesion, intracranial NOS]	mental disorders	-0.0279433	0.127739	0.972444	0.826842	6624	76	6548
327.3	Sleep apnea	neurological	0.0079662	0.0364792	1.008	0.827136	5747	1167	4580
418.1	Precordial pain	circulatory system	0.031346	0.144758	1.03184	0.828566	5054	59	4995
457.3	Encounter for long-term (current) use of aspirin	circulatory system	0.0126141	0.058836	1.01269	0.830239	4483	382	4101
977	Personal history of allergy to medicinal agents	injuries & poisonings	0.0349138	0.163141	1.03553	0.83054	5101	46	5055
567	Peritonitis and retroperitoneal infections	digestive	-0.0415893	0.19508	0.959264	0.831178	6226	32	6194
747.13	Congenital anomalies of great vessels	congenital anomalies	-0.0353668	0.166503	0.965251	0.831788	6004	44	5960
854	Complications of cardiac/vascular device, implant, and graft	injuries & poisonings	-0.0151241	0.0713419	0.98499	0.832111	5324	252	5072
747.1	Cardiac congenital anomalies	congenital anomalies	0.011521	0.0552539	1.01159	0.834831	6412	452	5960
428.2	Heart failure NOS	circulatory system	0.028284	0.135818	1.02869	0.835035	3103	68	3035
696	Psoriasis and related disorders	dermatologic	-0.0258306	0.125724	0.9745	0.837217	5853	79	5774
964	Poisoning by agents primarily affecting blood constituents	injuries & poisonings	-0.0402435	0.196342	0.960555	0.837598	5087	32	5055
415.21	Primary pulmonary hypertension	circulatory system	0.028336	0.14089	1.02874	0.840603	5368	62	5306
276.14	Hypopotassemia	endocrine/metabolic	0.017852	0.0893353	1.01801	0.841612	4475	160	4315
686	Other local infections of skin and subcutaneous tissue	dermatologic	-0.0420652	0.210778	0.958807	0.841816	5978	29	5949
225.1	Benign neoplasm of brain, cranial nerves, meninges	neoplasms	-0.049565	0.249229	0.951643	0.842362	6667	20	6647
225	Benign neoplasm of brain and other parts of nervous system	neoplasms	-0.049565	0.249229	0.951643	0.842362	6667	20	6647
313	Pervasive developmental disorders	mental disorders	-0.0373383	0.189274	0.96335	0.843615	6646	34	6612
241.1	Nontoxic uninodular goiter	endocrine/metabolic	0.0223279	0.115383	1.02258	0.846558	5655	96	5559
287.3	Thrombocytopenia	hematopoietic	-0.0116724	0.060887	0.988395	0.847972	3776	363	3413
737.3	Kyphoscoliosis and scoliosis	musculoskeletal	-0.0413933	0.217823	0.959452	0.849284	6398	26	6372
428.3	Heart failure with reduced EF [Systolic or combined heart failure]	circulatory system	-0.00809216	0.0427289	0.99194	0.849792	3930	895	3035
540.1	Appendicitis	digestive	-0.0469586	0.249423	0.954127	0.850666	6743	20	6723
280.1	Iron deficiency anemias, unspecified or not due to blood loss	hematopoietic	0.0141348	0.0756373	1.01424	0.851758	4391	231	4160
594.3	Calculus of ureter	genitourinary	-0.0404694	0.220485	0.960339	0.854368	6218	25	6193
481	Influenza	respiratory	-0.0363206	0.203273	0.964331	0.85819	5658	30	5628
401.3	Other hypertensive complications	circulatory system	0.0233057	0.130552	1.02358	0.858317	1644	79	1565
690	Erythematosquamous dermatosis	dermatologic	-0.0295628	0.167181	0.97087	0.859641	5901	45	5856
260.3	Adult failure to thrive	endocrine/metabolic	-0.0423453	0.243862	0.958539	0.862145	5503	20	5483
136	Other infectious and parasitic diseases	infectious diseases	0.0235491	0.138019	1.02383	0.864521	6461	65	6396
350	Abnormal movement	neurological	0.0114544	0.0672572	1.01152	0.864769	6347	288	6059
689	Disorder of skin and subcutaneous tissue NOS	dermatologic	-0.0262715	0.156083	0.974071	0.866334	6500	52	6448
599.2	Retention of urine	genitourinary	-0.0123988	0.0737547	0.987678	0.866497	5403	238	5165
938	Dermatitis due to solar radiation	injuries & poisonings	-0.0191755	0.115235	0.981007	0.867839	5810	97	5713
292	Neurological disorders	mental disorders	-0.0100737	0.0617273	0.989977	0.870363	6078	349	5729
350.1	Abnormal involuntary movements	neurological	0.0198562	0.122753	1.02005	0.871497	6142	83	6059
502	Postinflammatory pulmonary fibrosis	respiratory	-0.0169787	0.105278	0.983165	0.871876	5055	113	4942
690.1	Seborrheic dermatitis	dermatologic	-0.0273836	0.171178	0.972988	0.872904	5899	43	5856
331	Other cerebral degenerations	neurological	-0.0363653	0.230403	0.964288	0.874588	5854	23	5831
338.2	Chronic pain	neurological	-0.0168176	0.107226	0.983323	0.875368	6308	109	6199
454.11	Varicose veins of lower extremity, symptomtic	circulatory system	0.0312128	0.199157	1.03171	0.875462	4132	31	4101
740.11	Osteoarthrosis, localized, primary	musculoskeletal	0.00964357	0.0624147	1.00969	0.877209	5874	341	5533
345.12	Partial epilepsy	neurological	0.0318335	0.208008	1.03235	0.878367	5859	28	5831
260.6	Anorexia	endocrine/metabolic	0.0371284	0.243514	1.03783	0.878817	5504	21	5483
386	Vertiginous syndromes and other disorders of vestibular system	sense organs	0.0127297	0.0844893	1.01281	0.880239	5428	179	5249
365.1	Open-angle glaucoma	sense organs	-0.0178232	0.122468	0.982335	0.88429	6210	85	6125
198.5	Secondary malignancy of brain/spine	neoplasms	0.0286541	0.199266	1.02907	0.88566	5875	32	5843
356	Hereditary and idiopathic peripheral neuropathy	neurological	0.0159706	0.111987	1.0161	0.886597	6361	99	6262
965	Poisoning by analgesics, antipyretics, and antirheumatics	injuries & poisonings	0.0327838	0.236466	1.03333	0.889734	5077	22	5055
350.6	Disturbances of sensation of smell and taste	neurological	0.0281289	0.206523	1.02853	0.891661	6088	29	6059
241	Nontoxic nodular goiter	endocrine/metabolic	0.0133238	0.0981713	1.01341	0.892043	5693	134	5559
765	Cervical radiculitis	symptoms	0.0189817	0.140765	1.01916	0.892733	6190	62	6128
457.2	Encounter for long-term (current) use of antiplatelets/antithrombotics	circulatory system	-0.0158101	0.118163	0.984314	0.893561	4191	90	4101
427.41	Ventricular fibrillation and flutter	circulatory system	-0.0205833	0.15461	0.979627	0.89409	1804	54	1750
687.4	Disturbance of skin sensation	dermatologic	0.0119068	0.090775	1.01198	0.895642	5949	156	5793
964.1	Anticoagulants causing adverse effects	injuries & poisonings	-0.0260652	0.202185	0.974272	0.897423	5085	30	5055
573.5	Jaundice (not of newborn)	digestive	-0.027922	0.2167	0.972464	0.897476	5569	26	5543
526	Diseases of the jaws	digestive	-0.0269024	0.210119	0.973456	0.898122	6495	28	6467
415.1	Acute pulmonary heart disease	circulatory system	-0.0144077	0.113263	0.985696	0.898778	5402	96	5306
345.1	Epilepsy	neurological	-0.0238275	0.187606	0.976454	0.898934	5866	35	5831
275.6	Hypercalcemia	endocrine/metabolic	-0.0209423	0.166216	0.979276	0.899737	5794	45	5749
740.1	Osteoarthritis; localized	musculoskeletal	-0.00718627	0.0597614	0.992839	0.904286	5907	374	5533
500	Lung disease due to external agents	respiratory	-0.0216458	0.180078	0.978587	0.904323	4981	39	4942
745	Pain in joint	musculoskeletal	-0.00499712	0.0418694	0.995015	0.904998	6232	814	5418
722	Intervertebral disc disorders	musculoskeletal	-0.00849407	0.0713238	0.991542	0.905203	6034	256	5778
585.33	Chronic Kidney Disease, Stage III	genitourinary	0.00642486	0.0551588	1.00645	0.907273	4556	466	4090
528	Diseases of the oral soft tissues, excluding lesions specific for gingiva and tongue	digestive	-0.0189171	0.162489	0.981261	0.907319	6442	47	6395
600	Hyperplasia of prostate	genitourinary	-0.00503981	0.0438173	0.994973	0.90843	5440	826	4614
170.2	Cancer of connective tissue	neoplasms	-0.0248909	0.231907	0.975416	0.914526	6725	23	6702
270	Disorders of protein plasma/amino-acid transport and metabolism	endocrine/metabolic	0.0124498	0.118858	1.01253	0.916578	6394	87	6307
250.14	Type 1 diabetes with neurological manifestations	endocrine/metabolic	-0.0208633	0.211464	0.979353	0.921407	4059	27	4032
149.4	Cancer of larynx	neoplasms	0.0225391	0.238871	1.02279	0.924826	6616	22	6594
573.9	Abnormal serum enzyme levels	digestive	0.013678	0.146912	1.01377	0.925821	5603	60	5543
286.7	Other and unspecified coagulation defects	hematopoietic	0.0216123	0.246273	1.02185	0.930069	3433	20	3413
550.5	Ventral hernia	digestive	-0.0135967	0.156891	0.986495	0.930939	5886	50	5836
375.1	Dry eyes	sense organs	-0.0196728	0.228291	0.980519	0.931328	6299	24	6275
427.7	Tachycardia NOS	circulatory system	-0.00960568	0.113695	0.99044	0.93267	1852	102	1750
112	Candidiasis	infectious diseases	0.0115022	0.13618	1.01157	0.932688	6131	67	6064
710.19	Unspecified osteomyelitis	musculoskeletal	0.0127584	0.163289	1.01284	0.937722	6100	46	6054
550	Abdominal hernia	digestive	-0.00397566	0.0519642	0.996032	0.939015	6331	495	5836
573.6	Nonspecific elevation of levels of transaminase or lactic acid dehydrogenase [LDH]	digestive	0.0109161	0.143545	1.01098	0.939382	5603	60	5543
198.1	Secondary malignancy of lymph nodes	neoplasms	0.0111833	0.148442	1.01125	0.939946	5899	56	5843
362.26	Macular puckering of retina	sense organs	-0.0168759	0.23109	0.983266	0.941784	6050	24	6026
157	Pancreatic cancer	neoplasms	0.0147873	0.22638	1.0149	0.947918	6141	24	6117
350.3	Lack of coordination	neurological	0.0141674	0.221321	1.01427	0.94896	6085	26	6059
430.2	Intracerebral hemorrhage	circulatory system	0.0158846	0.248491	1.01601	0.949031	5098	20	5078
720.1	Spinal stenosis of lumbar region	musculoskeletal	-0.00499824	0.085517	0.995014	0.953392	5956	178	5778
189.1	Cancer of kidney and renal pelvis	neoplasms	-0.00586662	0.100506	0.994151	0.953453	6519	125	6394
465	Acute upper respiratory infections of multiple or unspecified sites	respiratory	0.00448534	0.0768897	1.0045	0.953482	6156	215	5941
281	Other deficiency anemia	hematopoietic	0.011711	0.21942	1.01178	0.957435	4186	26	4160
990	Effects radiation NOS	injuries & poisonings	-0.0053583	0.104239	0.994656	0.959004	5961	117	5844
577	Diseases of pancreas	digestive	0.00472497	0.0959322	1.00474	0.960718	6660	136	6524
394.3	Aortic valve disease	circulatory system	-0.0101982	0.208868	0.989854	0.961058	3766	28	3738
602	Other disorders of prostate	genitourinary	0.00779654	0.161144	1.00783	0.961412	4663	49	4614
578.8	Hemorrhage of rectum and anus	digestive	-0.00693162	0.153011	0.993092	0.963867	6065	53	6012
840.3	Joint/ligament sprain	injuries & poisonings	-0.00867731	0.200854	0.99136	0.96554	6377	30	6347
761	Cervicalgia	symptoms	-0.00412845	0.0969778	0.99588	0.966043	6525	134	6391
202.2	Non-Hodgkins lymphoma	neoplasms	-0.00364439	0.108132	0.996362	0.973114	6484	109	6375
801	Fracture of ankle and foot	injuries & poisonings	-0.0073948	0.220064	0.992632	0.973194	6355	25	6330
772.3	Muscle weakness	symptoms	0.00706488	0.212754	1.00709	0.97351	6381	28	6353
269	Proteinuria	endocrine/metabolic	0.00327446	0.0997072	1.00328	0.973802	6434	127	6307
396	Abnormal heart sounds	circulatory system	0.00495177	0.16068	1.00496	0.975415	3787	49	3738
270.3	Disorders of plasma protein metabolism	endocrine/metabolic	-0.00362043	0.122333	0.996386	0.97639	6389	82	6307
426.91	Cardiac pacemaker in situ	circulatory system	-0.0015617	0.0597191	0.99844	0.979137	2240	490	1750
365	Glaucoma	sense organs	-0.00210298	0.0850708	0.997899	0.980278	6302	177	6125
727.1	Synovitis and tenosynovitis	musculoskeletal	-0.00285003	0.129016	0.997154	0.982376	5808	76	5732
701	Other hypertrophic and atrophic conditions of skin	dermatologic	0.0019669	0.097662	1.00197	0.983932	6433	133	6300
287	Purpura and other hemorrhagic conditions	hematopoietic	-0.00108531	0.0585924	0.998915	0.985222	3808	395	3413
497	Bronchitis	respiratory	-0.00337749	0.188147	0.996628	0.985678	5129	35	5094
737	Curvature of spine	musculoskeletal	0.00349413	0.196276	1.0035	0.985797	6404	32	6372
285.1	Acute posthemorrhagic anemia	hematopoietic	0.00219012	0.14199	1.00219	0.987694	4222	62	4160
573.7	Abnormal results of function study of liver	digestive	0.00320937	0.211037	1.00321	0.987867	5571	28	5543
426.23	Second degree AV block	circulatory system	-0.00225592	0.151271	0.997747	0.988102	1807	57	1750
475.9	Postnasal drip	respiratory	0.00336119	0.238172	1.00337	0.98874	5382	22	5360
300.4	Dysthymic disorder	mental disorders	0.00214478	0.188167	1.00215	0.990906	4924	35	4889
938.2	Chronic dermatitis due to solar radiation	injuries & poisonings	0.00152635	0.14671	1.00153	0.991699	5773	60	5713
275.3	Disorders of magnesium metabolism	endocrine/metabolic	-0.00105615	0.101692	0.998944	0.991714	5869	120	5749
278.4	Abnormal weight gain	endocrine/metabolic	0.00224718	0.234104	1.00225	0.992341	4920	22	4898
596.5	Functional disorders of bladder	genitourinary	0.0013735	0.147125	1.00137	0.992551	6255	57	6198
374	Other disorders of eyelids	sense organs	-0.000446175	0.126878	0.999554	0.997194	6380	79	6301
743.12	Senile osteoporosis	musculoskeletal	NA	NA	NA	NA	6322	1	6321
727.8	Plica syndrome	musculoskeletal	NA	NA	NA	NA	5733	1	5732
346.2	Nonspecific abnormal results of function study of brain and central nervous system	neurological	NA	NA	NA	NA	5832	1	5831
276.8	Polydipsia	endocrine/metabolic	NA	NA	NA	NA	4316	1	4315
526.3	Anomalies of jaw size/symmetry	digestive	NA	NA	NA	NA	6468	1	6467
686.3	Pilonidal cyst	dermatologic	NA	NA	NA	NA	5950	1	5949
279.2	Autoimmune disease NEC	endocrine/metabolic	NA	NA	NA	NA	6286	1	6285
705.1	Dyshidrosis	dermatologic	NA	NA	NA	NA	6195	1	6194
480.13	MRSA pneumonia	respiratory	NA	NA	NA	NA	5629	1	5628
728.2	Laxity of ligament or hypermobility syndrome	musculoskeletal	NA	NA	NA	NA	5733	1	5732
988	Toxic effect of noxious substances eaten as food	injuries & poisonings	NA	NA	NA	NA	6704	1	6703
371.21	Allergic conjunctivitis	sense organs	NA	NA	NA	NA	6302	1	6301
446.3	Hypersensitivity angiitis	circulatory system	NA	NA	NA	NA	4092	1	4091
446.8	Thrombotic microangiopathy	circulatory system	NA	NA	NA	NA	4092	1	4091
229.1	Benign neoplasm of lymph nodes	neoplasms	NA	NA	NA	NA	6727	1	6726
750.14	Congenital anomalies of esophagus	congenital anomalies	NA	NA	NA	NA	6549	1	6548
444.2	Embolism and thrombosis of abdominal aorta	circulatory system	NA	NA	NA	NA	4092	1	4091
286.6	Defibrination syndrome	hematopoietic	NA	NA	NA	NA	3414	1	3413
756.3	Congenital anomalies of muscle, tendon, fascia, and connective tissue	congenital anomalies	NA	NA	NA	NA	6660	1	6659
750.21	Congenital anomalies of intestine	congenital anomalies	NA	NA	NA	NA	6549	1	6548
526.1	Cysts of the jaws	digestive	NA	NA	NA	NA	6468	1	6467
230	Kaposi's sarcoma	neoplasms	NA	NA	NA	NA	6758	1	6757
656.8	Perinatal jaundice	pregnancy complications	NA	NA	NA	NA	6753	1	6752
729.7	Nontraumatic compartment syndrome	musculoskeletal	NA	NA	NA	NA	5733	1	5732
911	Blister	injuries & poisonings	NA	NA	NA	NA	6737	1	6736
756.22	Pectus carinatum	congenital anomalies	NA	NA	NA	NA	6660	1	6659
368.3	Anisometropia	sense organs	NA	NA	NA	NA	6331	1	6330
187.1	Malignant neoplasm of unspecified male genital organ	neoplasms	NA	NA	NA	NA	6057	1	6056
371.2	Conjunctivitis, noninfectious	sense organs	NA	NA	NA	NA	6302	1	6301
691.1	Ichthyosis congenita	dermatologic	NA	NA	NA	NA	5857	1	5856
145.1	Cancer of lip	neoplasms	NA	NA	NA	NA	6595	1	6594
253.11	Acromegaly and gigantism	endocrine/metabolic	NA	NA	NA	NA	6213	1	6212
870.4	Open wound of nose and sinus	injuries & poisonings	NA	NA	NA	NA	6293	1	6292
363.4	Choroidal degenerations	sense organs	NA	NA	NA	NA	6126	1	6125
360.2	Progressive myopia	sense organs	NA	NA	NA	NA	6126	1	6125
938.1	Acute dermatitis due to solar radiation	injuries & poisonings	NA	NA	NA	NA	5714	1	5713
711.3	Behcet's syndrome	musculoskeletal	NA	NA	NA	NA	6055	1	6054
245.1	Thyroiditis, acute and subacute	endocrine/metabolic	NA	NA	NA	NA	5560	1	5559
601.4	Balanoposthitis	genitourinary	NA	NA	NA	NA	4615	1	4614
741.5	Hemarthrosis	musculoskeletal	NA	NA	NA	NA	6362	1	6361
353.2	Nerve root lesions	neurological	NA	NA	NA	NA	6167	1	6166
385.5	Tympanosclerosis and middle ear disease related to otitis media	sense organs	NA	NA	NA	NA	6426	1	6425
283.21	Hemolytic-uremic syndrome	hematopoietic	NA	NA	NA	NA	4161	1	4160
656.4	Hemorrhage of fetus or newborn	pregnancy complications	NA	NA	NA	NA	6753	1	6752
270.31	Polyclonal hypergammaglobulinemia	endocrine/metabolic	NA	NA	NA	NA	6308	1	6307
315.3	Mental retardation	mental disorders	NA	NA	NA	NA	6613	1	6612
751.12	Congenital anomalies of male genital organs	congenital anomalies	NA	NA	NA	NA	6549	1	6548
368.5	Color vision deficiencies	sense organs	NA	NA	NA	NA	6331	1	6330
687.3	Changes in skin texture	dermatologic	NA	NA	NA	NA	5794	1	5793
751.3	Obstructive genitourinary defect	congenital anomalies	NA	NA	NA	NA	6549	1	6548
649	Other conditions or status of the mother complicating pregnancy, childbirth, or the puerperium	pregnancy complications	NA	NA	NA	NA	6752	1	6751
346.3	Nonspecific abnormal findings in cerebrospinal fluid	neurological	NA	NA	NA	NA	5832	1	5831
264.9	Lack of normal physiological development, unspecified	endocrine/metabolic	NA	NA	NA	NA	5484	1	5483
535.1	Acute gastritis	digestive	NA	NA	NA	NA	6156	1	6155
264	Lack of normal physiological development	endocrine/metabolic	NA	NA	NA	NA	5484	1	5483
714.2	Juvenile rheumatoid arthritis	musculoskeletal	NA	NA	NA	NA	6088	1	6087
855	Complication of nervous system device, implant, and graft	injuries & poisonings	NA	NA	NA	NA	5073	1	5072
473.1	Chronic laryngitis	respiratory	NA	NA	NA	NA	5361	1	5360
931	Contact dermatitis and other eczema due to plants [except food]	injuries & poisonings	NA	NA	NA	NA	5714	1	5713
710.3	Osteopathy resulting from poliomyelitis	musculoskeletal	NA	NA	NA	NA	6055	1	6054
803.21	Colles' fracture	injuries & poisonings	NA	NA	NA	NA	6331	1	6330
981	Toxic effect of (non-ethyl) alcohol and petroleum and other solvents	injuries & poisonings	NA	NA	NA	NA	6704	1	6703
81.11	Acute graft-versus-host disease	infectious diseases	NA	NA	NA	NA	6303	1	6302
79.1	Varicella infection	infectious diseases	NA	NA	NA	NA	5815	1	5814
371.33	Noninfectious dermatoses of eyelid	sense organs	NA	NA	NA	NA	6302	1	6301
284.2	Constitutional aplastic anemia	hematopoietic	NA	NA	NA	NA	4161	1	4160
313.3	Autism	mental disorders	NA	NA	NA	NA	6613	1	6612
251.8	Abnormality of secretion of glucagon or gastrin	endocrine/metabolic	NA	NA	NA	NA	6213	1	6212
733.6	Costochondritis	musculoskeletal	NA	NA	NA	NA	6128	1	6127
736.6	Unequal leg length (acquired)	musculoskeletal	NA	NA	NA	NA	6373	1	6372
196	Radiotherapy	neoplasms	NA	NA	NA	NA	5844	1	5843
627.2	Symptomatic menopause	genitourinary	NA	NA	NA	NA	6756	1	6755
242.2	Toxic multinodular goiter	endocrine/metabolic	NA	NA	NA	NA	5560	1	5559
960.1	Adverse effects of antibacterials (not penicillins)	injuries & poisonings	NA	NA	NA	NA	5056	1	5055
753.2	Congenital anomalies of posterior segment of eye	congenital anomalies	NA	NA	NA	NA	6709	1	6708
446.6	Polyarteritis nodosa	circulatory system	NA	NA	NA	NA	4092	1	4091
749.1	Cleft palate	congenital anomalies	NA	NA	NA	NA	5607	1	5606
613.8	Other specified disorders of breast	genitourinary	NA	NA	NA	NA	6732	1	6731
750.13	Congenital anomalies of mouth/tongue	congenital anomalies	NA	NA	NA	NA	6549	1	6548
474.1	Acute tonsillitis	respiratory	NA	NA	NA	NA	5361	1	5360
520.2	Disturbances in tooth eruption	digestive	NA	NA	NA	NA	6468	1	6467
282.5	Sickle cell anemia	hematopoietic	NA	NA	NA	NA	4161	1	4160
627	Menopausal and postmenopausal disorders	genitourinary	NA	NA	NA	NA	6756	1	6755
343	Infantile cerebral palsy	neurological	NA	NA	NA	NA	5832	1	5831
751.1	Congenital anomalies of genital organs	congenital anomalies	NA	NA	NA	NA	6549	1	6548
753.1	Congenital cataract and lens anomalies	congenital anomalies	NA	NA	NA	NA	6709	1	6708
625	Pain and other symptoms associated with female genital organs	genitourinary	NA	NA	NA	NA	6707	1	6706
756.1	Congenital anomalies of abdominal wall; diaphram	congenital anomalies	NA	NA	NA	NA	6660	1	6659
842	Other sprains and strains	injuries & poisonings	NA	NA	NA	NA	6348	1	6347
550.3	Femoral hernia	digestive	NA	NA	NA	NA	5837	1	5836
333.3	Tics and choreas	neurological	NA	NA	NA	NA	5832	1	5831
870.1	Open wound or laceration of eye or eyelid	injuries & poisonings	NA	NA	NA	NA	6293	1	6292
530.7	Gastroesophageal laceration-hemorrhage syndrome	digestive	NA	NA	NA	NA	4287	1	4286
946	Anaphylactic shock NOS	injuries & poisonings	NA	NA	NA	NA	5714	1	5713
270.35	Macroglobulinemia	endocrine/metabolic	NA	NA	NA	NA	6308	1	6307
112.3	Candidiasis of skin and nails	infectious diseases	NA	NA	NA	NA	6065	1	6064
870.5	Open wound of lip and mouth	injuries & poisonings	NA	NA	NA	NA	6293	1	6292
300.13	Phobia	mental disorders	NA	NA	NA	NA	4890	1	4889
569.1	Toxic gastroenteritis and colitis	digestive	NA	NA	NA	NA	6195	1	6194
528.7	Sialolithiasis	digestive	NA	NA	NA	NA	6396	1	6395
523.31	Acute periodontitis	digestive	NA	NA	NA	NA	6468	1	6467
696.3	Pityriasis	dermatologic	NA	NA	NA	NA	5857	1	5856
749	Congenital anomalies of face and neck	congenital anomalies	NA	NA	NA	NA	6721	1	6720
253.4	Anterior pituitary disorders	endocrine/metabolic	NA	NA	NA	NA	6213	1	6212
378.2	Nystagmus and other irregular eye movements	sense organs	NA	NA	NA	NA	6276	1	6275
379.4	Anomalies of pupillary function	sense organs	NA	NA	NA	NA	6276	1	6275
731.1	Osteitis deformans [Paget's disease of bone]	musculoskeletal	NA	NA	NA	NA	6128	1	6127
609.11	Azoospermia and oligospermia	genitourinary	NA	NA	NA	NA	4666	1	4665
741.1	Ankylosis of joint	musculoskeletal	NA	NA	NA	NA	6362	1	6361
194	Cancer of other endocrine glands	neoplasms	NA	NA	NA	NA	6608	1	6607
758.1	Chromosomal anomalies	congenital anomalies	NA	NA	NA	NA	6609	1	6608
446.7	Takayasu's disease	circulatory system	NA	NA	NA	NA	4092	1	4091
448	Disease of capillaries	circulatory system	NA	NA	NA	NA	4092	1	4091
526.5	Inflammatory conditions of jaw	digestive	NA	NA	NA	NA	6469	2	6467
389.3	Degenerative and vascular disorders of ear	sense organs	NA	NA	NA	NA	6014	2	6012
657	Infections specific to the perinatal period	pregnancy complications	NA	NA	NA	NA	6756	2	6754
656	Other perinatal conditions of fetus or newborn	pregnancy complications	NA	NA	NA	NA	6754	2	6752
364.41	Keratoconus	sense organs	NA	NA	NA	NA	6127	2	6125
292.6	Hallucinations	mental disorders	NA	NA	NA	NA	5731	2	5729
726.4	Calcaneal spur; Exostosis NOS	musculoskeletal	NA	NA	NA	NA	5734	2	5732
286.13	Congenital factor VIII disorder	hematopoietic	NA	NA	NA	NA	3415	2	3413
444.5	Atheroembolism	circulatory system	NA	NA	NA	NA	4093	2	4091
133	Arthropod-borne diseases	infectious diseases	NA	NA	NA	NA	6398	2	6396
736.1	Acquired deformities of forearm	musculoskeletal	NA	NA	NA	NA	6374	2	6372
246.2	Thyroid cyst	endocrine/metabolic	NA	NA	NA	NA	5561	2	5559
523.3	Periodontitis (acute or chronic)	digestive	NA	NA	NA	NA	6469	2	6467
370	Keratitis	sense organs	NA	NA	NA	NA	6303	2	6301
292.5	Transient alteration of awareness	mental disorders	NA	NA	NA	NA	5731	2	5729
513.4	Hyperventilation	respiratory	NA	NA	NA	NA	6465	2	6463
301.2	Antisocial/borderline personality disorder	mental disorders	NA	NA	NA	NA	4891	2	4889
277.6	Other deficiencies of circulating enzymes	endocrine/metabolic	NA	NA	NA	NA	6272	2	6270
334.21	Amyotrophic Lateral Sclerosis	neurological	NA	NA	NA	NA	5833	2	5831
701.3	Circumscribed scleroderma	dermatologic	NA	NA	NA	NA	6302	2	6300
70.1	Viral hepatitis A	infectious diseases	NA	NA	NA	NA	5816	2	5814
386.21	Central origin vertigo	sense organs	NA	NA	NA	NA	5251	2	5249
589	Abnormal results of function study of kidney	genitourinary	NA	NA	NA	NA	4092	2	4090
586.3	Vascular disorders of kidney/hypertrophy	genitourinary	NA	NA	NA	NA	4092	2	4090
259.2	Carcinoid syndrome	endocrine/metabolic	NA	NA	NA	NA	6214	2	6212
291.1	Transient mental disorders due to conditions classified elsewhere	mental disorders	NA	NA	NA	NA	5731	2	5729
250.5	Glycosuria or Acetonuria	endocrine/metabolic	NA	NA	NA	NA	4034	2	4032
331.9	Cerebral degeneration, unspecified	neurological	NA	NA	NA	NA	5833	2	5831
526.42	Arthralgia/ankylosis of temporomandibular joint	digestive	NA	NA	NA	NA	6469	2	6467
985	Toxic effect of other metals	injuries & poisonings	NA	NA	NA	NA	6705	2	6703
292.12	Symbolic dysfunction	mental disorders	NA	NA	NA	NA	5731	2	5729
716.1	Unspecified polyarthropathy or polyarthritis	musculoskeletal	NA	NA	NA	NA	6056	2	6054
721.8	Other allied disorders of spine	musculoskeletal	NA	NA	NA	NA	5780	2	5778
8.7	Intestinal infection due to protozoa	infectious diseases	NA	NA	NA	NA	6493	2	6491
199.4	Neurofibromatosis	neoplasms	NA	NA	NA	NA	5845	2	5843
750.11	Esophageal atresia/tracheoesophageal fistula	congenital anomalies	NA	NA	NA	NA	6550	2	6548
132	Infestation (lice, mites)	infectious diseases	NA	NA	NA	NA	6398	2	6396
870.2	Open wound of ear	injuries & poisonings	NA	NA	NA	NA	6294	2	6292
509.2	Respiratory insufficiency	respiratory	NA	NA	NA	NA	4944	2	4942
704.11	Alopecia Areata	dermatologic	NA	NA	NA	NA	6483	2	6481
876	Posttraumatic wound infection not elsewhere classified	injuries & poisonings	NA	NA	NA	NA	6294	2	6292
333.8	Other degenerative diseases of the basal ganglia	neurological	NA	NA	NA	NA	5833	2	5831
289.3	Personal history of diseases of blood and blood-forming organs	hematopoietic	NA	NA	NA	NA	5585	2	5583
520.1	Hereditary disturbances in tooth structure	digestive	NA	NA	NA	NA	6469	2	6467
313.2	Tics and stuttering	mental disorders	NA	NA	NA	NA	6614	2	6612
795.81	Elevated carcinoembryonic antigen [CEA]	symptoms	NA	NA	NA	NA	6750	2	6748
723.1	Torticollis	musculoskeletal	NA	NA	NA	NA	5780	2	5778
724.9	Other unspecified back disorders	musculoskeletal	NA	NA	NA	NA	5780	2	5778
323.8	Encephalitis, non-infectious	neurological	NA	NA	NA	NA	6673	2	6671
348.4	Cerebral cysts	neurological	NA	NA	NA	NA	5833	2	5831
580.13	Acute glomerulonephritis, NOS	genitourinary	NA	NA	NA	NA	4092	2	4090
261.1	Vitamin A deficiency	endocrine/metabolic	NA	NA	NA	NA	5485	2	5483
389.5	Disorders of acoustic nerve	sense organs	NA	NA	NA	NA	6014	2	6012
709.4	Polymyositis	dermatologic	NA	NA	NA	NA	5829	2	5827
613.7	Other signs and symptoms in breast	genitourinary	NA	NA	NA	NA	6733	2	6731
529.6	Glossodynia	digestive	NA	NA	NA	NA	6397	2	6395
574.12	Cholelithiasis with other cholecystitis	digestive	NA	NA	NA	NA	6386	2	6384
345.11	Generalized convulsive epilepsy	neurological	NA	NA	NA	NA	5833	2	5831
305.2	Eating disorder	mental disorders	NA	NA	NA	NA	4891	2	4889
272.14	Hyperchylomicronemia	endocrine/metabolic	NA	NA	NA	NA	1745	2	1743
312.3	Impulse control disorder	mental disorders	NA	NA	NA	NA	6614	2	6612
736.5	Acquired deformities of knee	musculoskeletal	NA	NA	NA	NA	6374	2	6372
531.5	Gastrojejunal ulcer	digestive	NA	NA	NA	NA	6493	2	6491
716.2	Unspecified monoarthritis	musculoskeletal	NA	NA	NA	NA	6056	2	6054
727.7	Contracture of tendon (sheath)	musculoskeletal	NA	NA	NA	NA	5734	2	5732
374.2	Lagophthalmos	sense organs	NA	NA	NA	NA	6303	2	6301
942	Infusion and transfusion reaction	injuries & poisonings	NA	NA	NA	NA	5715	2	5713
871.1	Open wound of hand except finger(s)	injuries & poisonings	NA	NA	NA	NA	6294	2	6292
755.61	Congenital hip dysplasia and deformity	congenital anomalies	NA	NA	NA	NA	6661	2	6659
286.11	Von willebrand's disease	hematopoietic	NA	NA	NA	NA	3415	2	3413
275.11	Hereditary hemochromatosis	hematopoietic	NA	NA	NA	NA	5751	2	5749
260.21	Kwashiorkor	endocrine/metabolic	NA	NA	NA	NA	5485	2	5483
975	Poisoning by agents primarily acting on the smooth and skeletal muscles and respiratory system	injuries & poisonings	NA	NA	NA	NA	5057	2	5055
452.8	Postphlebitic syndrome	circulatory system	NA	NA	NA	NA	4103	2	4101
952	Spinal cord injury without evidence of spinal bone injury	injuries & poisonings	NA	NA	NA	NA	6750	2	6748
752.11	Spina bifida	congenital anomalies	NA	NA	NA	NA	6710	2	6708
363.3	Chorioretinal scars	sense organs	NA	NA	NA	NA	6127	2	6125
790.9	Abnormal arterial blood gases	symptoms	NA	NA	NA	NA	6085	2	6083
907	Injuries to the nervous system	injuries & poisonings	NA	NA	NA	NA	6738	2	6736
526.9	Jaw disease NOS	digestive	NA	NA	NA	NA	6469	2	6467
213	Benign neoplasm of bone and articular cartilage	neoplasms	NA	NA	NA	NA	5019	3	5016
755.6	Other congenital anomalies of lower limb, including pelvic girdle	congenital anomalies	NA	NA	NA	NA	6662	3	6659
334.1	Spinocerebellar disease	neurological	NA	NA	NA	NA	5834	3	5831
149.2	Cancer of nasopharynx	neoplasms	NA	NA	NA	NA	6597	3	6594
528.12	Oral aphthae	digestive	NA	NA	NA	NA	6398	3	6395
701.5	Abnormal granulation tissue	dermatologic	NA	NA	NA	NA	6303	3	6300
174.2	Breast cancer [male]	neoplasms	NA	NA	NA	NA	6406	3	6403
958.1	Postoperative shock	injuries & poisonings	NA	NA	NA	NA	6665	3	6662
724.1	Disorders of sacrum	musculoskeletal	NA	NA	NA	NA	5781	3	5778
754	Congenital musculoskeletal deformities of spine	congenital anomalies	NA	NA	NA	NA	6662	3	6659
379.3	Aphakia and other disorders of lens	sense organs	NA	NA	NA	NA	6278	3	6275
800.4	Fracture of patella	injuries & poisonings	NA	NA	NA	NA	6333	3	6330
347	Cataplexy and narcolepsy	neurological	NA	NA	NA	NA	5834	3	5831
723	Other disorders of cervical region	musculoskeletal	NA	NA	NA	NA	5781	3	5778
452.1	Iatrogenic pulmonary embolism and infarction	circulatory system	NA	NA	NA	NA	4104	3	4101
81.1	Graft-versus-host disease	infectious diseases	NA	NA	NA	NA	6305	3	6302
274.21	Chondrocalcinosis	endocrine/metabolic	NA	NA	NA	NA	5894	3	5891
287.1	Spontaneous ecchymoses	hematopoietic	NA	NA	NA	NA	3416	3	3413
323	Encephalitis	neurological	NA	NA	NA	NA	6674	3	6671
253.3	Diabetes insipidus	endocrine/metabolic	NA	NA	NA	NA	6215	3	6212
341	Other demyelinating diseases of central nervous system	neurological	NA	NA	NA	NA	5834	3	5831
781.2	Abnormal posture	symptoms	NA	NA	NA	NA	6523	3	6520
818.1	Subdural hemorrhage (injury)	injuries & poisonings	NA	NA	NA	NA	6599	3	6596
560.2	Impaction of intestine	digestive	NA	NA	NA	NA	5121	3	5118
287.4	Qualitative platelet defects	hematopoietic	NA	NA	NA	NA	3416	3	3413
222	Benign neoplasm of male genital organs	neoplasms	NA	NA	NA	NA	6059	3	6056
752.1	Neural tube defects	congenital anomalies	NA	NA	NA	NA	6711	3	6708
259.1	Nonspecific abnormal results of other endocrine function study	endocrine/metabolic	NA	NA	NA	NA	6215	3	6212
145.4	Cancer of the gums	neoplasms	NA	NA	NA	NA	6597	3	6594
327.41	Organic or persistent insomnia	neurological	NA	NA	NA	NA	4583	3	4580
795	Other and nonspecific abnormal cytological, histological and immunological findings	symptoms	NA	NA	NA	NA	6751	3	6748
724.8	Other symptoms referable to back	musculoskeletal	NA	NA	NA	NA	5781	3	5778
381.9	Otorrhea	sense organs	NA	NA	NA	NA	6428	3	6425
599.7	Urethral discharge	genitourinary	NA	NA	NA	NA	5168	3	5165
754.2	Spondylolisthesis, congenital	congenital anomalies	NA	NA	NA	NA	6662	3	6659
303.31	Gastrointestinal malfunction arising from mental factors	mental disorders	NA	NA	NA	NA	4892	3	4889
599.6	Oliguria and anuria	genitourinary	NA	NA	NA	NA	5168	3	5165
703.1	Ingrowing nail	dermatologic	NA	NA	NA	NA	6484	3	6481
580.4	Renal sclerosis, NOS	genitourinary	NA	NA	NA	NA	4093	3	4090
711.2	Reiter's disease	musculoskeletal	NA	NA	NA	NA	6057	3	6054
772.4	Rhabdomyolysis	symptoms	NA	NA	NA	NA	6356	3	6353
255.11	Cushing's syndrome	endocrine/metabolic	NA	NA	NA	NA	6215	3	6212
759.1	Anomalies of endocrine glands, congenital	congenital anomalies	NA	NA	NA	NA	6611	3	6608
202.23	Lymphosarcoma	neoplasms	NA	NA	NA	NA	6378	3	6375
769	Nonallopathic lesions NEC	symptoms	NA	NA	NA	NA	6749	3	6746
592.13	Chronic interstitial cystitis	genitourinary	NA	NA	NA	NA	5556	3	5553
41.8	H. pylori	infectious diseases	NA	NA	NA	NA	5625	3	5622
300.8	Acute reaction to stress	mental disorders	NA	NA	NA	NA	4892	3	4889
671	Venous/cerebrovascular complications embolism in pregnancy and the puerperium	pregnancy complications	NA	NA	NA	NA	6749	3	6746
603.2	Spermatocele	genitourinary	NA	NA	NA	NA	4668	3	4665
228.1	Hemangioma of skin and subcutaneous tissue	neoplasms	NA	NA	NA	NA	6630	3	6627
282.9	Other hereditary hemolytic anemias	hematopoietic	NA	NA	NA	NA	4163	3	4160
560.3	Peritoneal or intestinal adhesions	digestive	NA	NA	NA	NA	5121	3	5118
271.9	Other disorders of carbohydrate transport and metabolism	endocrine/metabolic	NA	NA	NA	NA	6471	3	6468
795.8	Abnormal tumor markers	symptoms	NA	NA	NA	NA	6751	3	6748
913	Toxic effect of venom	injuries & poisonings	NA	NA	NA	NA	6712	3	6709
312	Conduct disorders	mental disorders	NA	NA	NA	NA	6615	3	6612
425.8	Other cardiomyopathy	circulatory system	NA	NA	NA	NA	4563	3	4560
303.4	Somatoform disorder	mental disorders	NA	NA	NA	NA	4892	3	4889
360.3	Hypotony of eye	sense organs	NA	NA	NA	NA	6128	3	6125
752.2	Other specified congenital anomalies of nervous system	congenital anomalies	NA	NA	NA	NA	6711	3	6708
781.1	Loss of height	symptoms	NA	NA	NA	NA	6523	3	6520
969	Poisoning by psychotropic agents	injuries & poisonings	NA	NA	NA	NA	5058	3	5055
529.1	Glossitis	digestive	NA	NA	NA	NA	6398	3	6395
735.23	Hallux rigidus	musculoskeletal	NA	NA	NA	NA	6375	3	6372
527.2	Sialoadenitis	digestive	NA	NA	NA	NA	6398	3	6395
520	Disorders of tooth development	digestive	NA	NA	NA	NA	6470	3	6467
840.1	Muscle/tendon sprain	injuries & poisonings	NA	NA	NA	NA	6350	3	6347
386.3	Labyrinthitis	sense organs	NA	NA	NA	NA	5252	3	5249
297.2	Suicide or self-inflicted injury	mental disorders	NA	NA	NA	NA	4892	3	4889
364.4	Corneal degenerations	sense organs	NA	NA	NA	NA	6128	3	6125
525.2	Atrophy of edentulous alveolar ridge	digestive	NA	NA	NA	NA	6471	4	6467
327.72	Sleep related leg cramps	neurological	NA	NA	NA	NA	4584	4	4580
433.12	Cerebral atherosclerosis	circulatory system	NA	NA	NA	NA	5082	4	5078
261.41	Rickets or osteomalacia	endocrine/metabolic	NA	NA	NA	NA	5487	4	5483
715.1	Sacroiliitis NEC	musculoskeletal	NA	NA	NA	NA	6091	4	6087
530.12	Ulcer of esophagus	digestive	NA	NA	NA	NA	4290	4	4286
740.3	Osteoarthrosis involving more than one site, but not specified as generalized	musculoskeletal	NA	NA	NA	NA	5537	4	5533
337.1	Peripheral autonomic neuropathy	neurological	NA	NA	NA	NA	5835	4	5831
198.7	Secondary malignant neoplasm of skin	neoplasms	NA	NA	NA	NA	5847	4	5843
253.1	Pituitary hyperfunction	endocrine/metabolic	NA	NA	NA	NA	6216	4	6212
565.1	Anal and rectal polyp	digestive	NA	NA	NA	NA	6198	4	6194
736.2	Acquired deformities of finger	musculoskeletal	NA	NA	NA	NA	6376	4	6372
722.8	Postlaminectomy syndrome	musculoskeletal	NA	NA	NA	NA	5782	4	5778
522.5	Periapical abscess	digestive	NA	NA	NA	NA	6471	4	6467
190	Cancer of eye	neoplasms	NA	NA	NA	NA	6651	4	6647
385.3	Cholesteatoma	sense organs	NA	NA	NA	NA	6429	4	6425
530.15	Eosinophilic esophagitis	digestive	NA	NA	NA	NA	4290	4	4286
694.1	Vitiligo	dermatologic	NA	NA	NA	NA	5860	4	5856
580.11	Proliferative glomerulonephritis	genitourinary	NA	NA	NA	NA	4094	4	4090
750.1	Upper gastrointestinal congenital anomalies	congenital anomalies	NA	NA	NA	NA	6552	4	6548
513.32	Orthopnea	respiratory	NA	NA	NA	NA	6467	4	6463
701.1	Keratoderma, acquired	dermatologic	NA	NA	NA	NA	6304	4	6300
270.1	Disturbances of amino-acid transport	endocrine/metabolic	NA	NA	NA	NA	6311	4	6307
443.7	Peripheral angiopathy in diseases classified elsewhere	circulatory system	NA	NA	NA	NA	4095	4	4091
535.2	Atrophic gastritis	digestive	NA	NA	NA	NA	6159	4	6155
568.1	Peritoneal adhesions (postoperative) (postinfection)	digestive	NA	NA	NA	NA	6198	4	6194
359.1	Muscular dystrophies	neurological	NA	NA	NA	NA	6266	4	6262
289.9	Abnormality of red blood cells	hematopoietic	NA	NA	NA	NA	5587	4	5583
750.22	Congenital anomaly of gallbladder, bile ducts, liver, pancreas	congenital anomalies	NA	NA	NA	NA	6552	4	6548
252.2	Hypoparathyroidism	endocrine/metabolic	NA	NA	NA	NA	6216	4	6212
709.5	Dermatomyositis	dermatologic	NA	NA	NA	NA	5831	4	5827
748	Anomalies of respiratory system, congenital	congenital anomalies	NA	NA	NA	NA	6724	4	6720
258	Iatrogenic endocrine disorders	endocrine/metabolic	NA	NA	NA	NA	6216	4	6212
149.9	Cancer of of nasal cavities	neoplasms	NA	NA	NA	NA	6598	4	6594
79.2	Infectious mononucleosis	infectious diseases	NA	NA	NA	NA	5818	4	5814
967	Adverse effects of sedatives or other central nervous system depressants and anesthetics	injuries & poisonings	NA	NA	NA	NA	5059	4	5055
601.8	Other inflammatory disorders of male genital organs	genitourinary	NA	NA	NA	NA	4618	4	4614
722.7	Intervertebral disc disorder with myelopathy	musculoskeletal	NA	NA	NA	NA	5782	4	5778
283.2	Non-autoimmune hemolytic anemias	hematopoietic	NA	NA	NA	NA	4164	4	4160
360	Disorders of the globe	sense organs	NA	NA	NA	NA	6129	4	6125
604.1	Redundant prepuce and phimosis/BXO	genitourinary	NA	NA	NA	NA	4669	4	4665
498	Acute bronchospasm	respiratory	NA	NA	NA	NA	5098	4	5094
871.4	Open wound of toe(s)	injuries & poisonings	NA	NA	NA	NA	6296	4	6292
274.2	Crystal arthropathies	endocrine/metabolic	NA	NA	NA	NA	5895	4	5891
306.9	Tension headache	mental disorders	NA	NA	NA	NA	4893	4	4889
270.11	Disturbances of sulphur-bearing amino-acid metabolism	endocrine/metabolic	NA	NA	NA	NA	6311	4	6307
753	Congenital anomalies of the eye	congenital anomalies	NA	NA	NA	NA	6712	4	6708
174.11	Malignant neoplasm of female breast	neoplasms	NA	NA	NA	NA	6407	4	6403
573.4	Acute and subacute necrosis of liver	digestive	NA	NA	NA	NA	5547	4	5543
346.1	Nonspecific abnormal findings on radiological and other examination of skull and head	neurological	NA	NA	NA	NA	5835	4	5831
204.11	Lymphoid leukemia, acute	neoplasms	NA	NA	NA	NA	6379	4	6375
446.4	Wegener's granulomatosis	circulatory system	NA	NA	NA	NA	4095	4	4091
315	Develomental delays and disorders	mental disorders	NA	NA	NA	NA	6616	4	6612
250.21	Type 2 diabetes with ketoacidosis	endocrine/metabolic	NA	NA	NA	NA	4036	4	4032
290.3	Other persistent mental disorders due to conditions classified elsewhere	mental disorders	NA	NA	NA	NA	5733	4	5729
145.5	Cancer of the mouth floor	neoplasms	NA	NA	NA	NA	6598	4	6594
875	Non-healing surgical wound	injuries & poisonings	NA	NA	NA	NA	6296	4	6292
522	Diseases of pulp and periapical tissues	digestive	NA	NA	NA	NA	6471	4	6467
528.6	Leukoplakia of oral mucosa	digestive	NA	NA	NA	NA	6399	4	6395
609.1	Infertility, male	genitourinary	NA	NA	NA	NA	4669	4	4665
597.2	Urinary complications NEC	genitourinary	NA	NA	NA	NA	6202	4	6198
174.1	Breast cancer [female]	neoplasms	NA	NA	NA	NA	6407	4	6403
872	Traumatic amputation	injuries & poisonings	NA	NA	NA	NA	6297	5	6292
364.51	Fuchs' dystrophy	sense organs	NA	NA	NA	NA	6130	5	6125
379.9	Pain, swelling or discharge of eye	sense organs	NA	NA	NA	NA	6280	5	6275
588.1	Renal osteodystrophy	genitourinary	NA	NA	NA	NA	4095	5	4090
695.41	Cutaneous lupus erythematosus	dermatologic	NA	NA	NA	NA	5846	5	5841
327.6	Circadian rhythm sleep disorder	neurological	NA	NA	NA	NA	4585	5	4580
592.2	Urethritis and urethral syndrome	genitourinary	NA	NA	NA	NA	5558	5	5553
290.12	Dementia with cerebral degenerations	mental disorders	NA	NA	NA	NA	5734	5	5729
253.7	Other disorders of neurohypophysis	endocrine/metabolic	NA	NA	NA	NA	6217	5	6212
712	Infective connective tissue disorders	musculoskeletal	NA	NA	NA	NA	6059	5	6054
709.3	Systemic sclerosis	dermatologic	NA	NA	NA	NA	5832	5	5827
695.2	Bullous dermatoses	dermatologic	NA	NA	NA	NA	5861	5	5856
503	Pulmonary congestion and hypostasis	respiratory	NA	NA	NA	NA	4947	5	4942
70.4	Chronic hepatitis	infectious diseases	NA	NA	NA	NA	5819	5	5814
695.22	Pemphigus and pemphigoid	dermatologic	NA	NA	NA	NA	5861	5	5856
226	Benign neoplasm of thyroid glands	neoplasms	NA	NA	NA	NA	6612	5	6607
365.5	Pseudoexfoliation glaucoma	sense organs	NA	NA	NA	NA	6130	5	6125
443.8	Other specified peripheral vascular diseases	circulatory system	NA	NA	NA	NA	4096	5	4091
385	Other disorders of middle ear and mastoid	sense organs	NA	NA	NA	NA	6430	5	6425
755.1	Congenital deformities of feet	congenital anomalies	NA	NA	NA	NA	6664	5	6659
41.21	Rheumatic fever / chorea	infectious diseases	NA	NA	NA	NA	5627	5	5622
159.2	Malignant neoplasm of small intestine, including duodenum	neoplasms	NA	NA	NA	NA	6122	5	6117
818.2	Subarachnoid hemorrhage (injury)	injuries & poisonings	NA	NA	NA	NA	6601	5	6596
381.3	Mastoiditis & related conditions	sense organs	NA	NA	NA	NA	6430	5	6425
715.2	Ankylosing spondylitis	musculoskeletal	NA	NA	NA	NA	6092	5	6087
727.2	Bursitis disorders	musculoskeletal	NA	NA	NA	NA	5737	5	5732
384.4	Perforation of tympanic membrane	sense organs	NA	NA	NA	NA	6430	5	6425
364.9	Cornea replaced by transplant	sense organs	NA	NA	NA	NA	6130	5	6125
362.31	Separation of retinal layers	sense organs	NA	NA	NA	NA	6031	5	6026
974	Poisoning by water, mineral, and uric acid metabolism drugs	injuries & poisonings	NA	NA	NA	NA	5060	5	5055
289.1	Myelofibrosis	hematopoietic	NA	NA	NA	NA	5588	5	5583
279.8	Other specified disorders involving the immune mechanism	endocrine/metabolic	NA	NA	NA	NA	6290	5	6285
743.4	Stress fracture	musculoskeletal	NA	NA	NA	NA	6326	5	6321
836	Traumatic arthropathy	injuries & poisonings	NA	NA	NA	NA	6584	5	6579
782.6	Pallor and flushing	symptoms	NA	NA	NA	NA	5692	5	5687
316.1	Polyneuropathy due to drugs	mental disorders	NA	NA	NA	NA	4707	5	4702
174	Breast cancer	neoplasms	NA	NA	NA	NA	6408	5	6403
223	Benign neoplasm of kidney and other urinary organs	neoplasms	NA	NA	NA	NA	5021	5	5016
853	Complication of colostomy or enterostomy	injuries & poisonings	NA	NA	NA	NA	5077	5	5072
364.2	Corneal edema	sense organs	NA	NA	NA	NA	6130	5	6125
513.31	Apnea	respiratory	NA	NA	NA	NA	6468	5	6463
594.8	Renal colic	genitourinary	NA	NA	NA	NA	6198	5	6193
368.1	Amblyopia	sense organs	NA	NA	NA	NA	6335	5	6330
709.7	Unspecified diffuse connective tissue disease	dermatologic	NA	NA	NA	NA	5832	5	5827
334.2	Anterior horn cell disease	neurological	NA	NA	NA	NA	5836	5	5831
750.2	Lower gastrointestinal congenital anomalies	congenital anomalies	NA	NA	NA	NA	6553	5	6548
159.3	Malignant neoplasm of gallbladder and extrahepatic bile ducts	neoplasms	NA	NA	NA	NA	6122	5	6117
164	Cancer of intrathoracic organs	neoplasms	NA	NA	NA	NA	6539	6	6533
159.4	Malignant neoplasm of retroperitoneum and peritoneum	neoplasms	NA	NA	NA	NA	6123	6	6117
110.2	Dermatomycoses	infectious diseases	NA	NA	NA	NA	6070	6	6064
523.1	Gingivitis	digestive	NA	NA	NA	NA	6473	6	6467
535.6	Duodenitis	digestive	NA	NA	NA	NA	6161	6	6155
856	Vascular complications of surgery and medical procedures	injuries & poisonings	NA	NA	NA	NA	5078	6	5072
281.11	Pernicious anemia	hematopoietic	NA	NA	NA	NA	4166	6	4160
575.6	Cholesterolosis of gallbladder	digestive	NA	NA	NA	NA	6390	6	6384
695.9	Unspecified erythematous condition	dermatologic	NA	NA	NA	NA	5862	6	5856
592.12	Chronic cystitis	genitourinary	NA	NA	NA	NA	5559	6	5553
286.12	Congenital deficiency of other clotting factors (including factor VII)	hematopoietic	NA	NA	NA	NA	3419	6	3413
453	Chronic venous hypertension	circulatory system	NA	NA	NA	NA	4107	6	4101
526.41	Temporomandibular joint disorder, unspecified	digestive	NA	NA	NA	NA	6473	6	6467
333.4	Torsion dystonia	neurological	NA	NA	NA	NA	5837	6	5831
756.21	Pectus excavatum	congenital anomalies	NA	NA	NA	NA	6665	6	6659
817	Concussion	injuries & poisonings	NA	NA	NA	NA	6602	6	6596
245.2	Chronic thyroiditis	endocrine/metabolic	NA	NA	NA	NA	5565	6	5559
512.3	Abnormal chest sounds	respiratory	NA	NA	NA	NA	3433	6	3427
344	Other paralytic syndromes	neurological	NA	NA	NA	NA	5837	6	5831
379.5	Disorders of iris and ciliary body	sense organs	NA	NA	NA	NA	6281	6	6275
700	Corns and callosities	dermatologic	NA	NA	NA	NA	6306	6	6300
245.21	Chronic lymphocytic thyroiditis	endocrine/metabolic	NA	NA	NA	NA	5565	6	5559
297.1	Suicidal ideation	mental disorders	NA	NA	NA	NA	4895	6	4889
283.1	Autoimmune hemolytic anemias	hematopoietic	NA	NA	NA	NA	4166	6	4160
575.9	Nonspecific abnormal findings on radiological and other examination of biliary tract	digestive	NA	NA	NA	NA	6390	6	6384
368.9	Subjective visual disturbances	sense organs	NA	NA	NA	NA	6336	6	6330
519.2	Respiratory complications	respiratory	NA	NA	NA	NA	6298	6	6292
790.1	Elevated sedimentation rate	symptoms	NA	NA	NA	NA	6089	6	6083
790.8	Elevated C-reactive protein (CRP)	symptoms	NA	NA	NA	NA	6089	6	6083
691	Congenital anomalies of skin	dermatologic	NA	NA	NA	NA	5862	6	5856
441.1	Acute vascular insufficiency of intestine	circulatory system	NA	NA	NA	NA	4097	6	4091
527.8	Other specified diseases of the salivary glands	digestive	NA	NA	NA	NA	6401	6	6395
375.2	Epiphora	sense organs	NA	NA	NA	NA	6281	6	6275
250.11	Type 1 diabetes with ketoacidosis	endocrine/metabolic	NA	NA	NA	NA	4038	6	4032
430.1	Subarachnoid hemorrhage	circulatory system	NA	NA	NA	NA	5085	7	5078
384	Other disorders of tympanic membrane	sense organs	NA	NA	NA	NA	6432	7	6425
535.8	Other specified gastritis	digestive	NA	NA	NA	NA	6162	7	6155
840.2	Rotator cuff (capsule) sprain	injuries & poisonings	NA	NA	NA	NA	6354	7	6347
737.1	Kyphosis (acquired)	musculoskeletal	NA	NA	NA	NA	6379	7	6372
363	Chorioretinal inflammations, scars, and other disorders of choroid	sense organs	NA	NA	NA	NA	6132	7	6125
353.1	Nerve plexus lesions	neurological	NA	NA	NA	NA	6173	7	6166
709.2	Sicca syndrome	dermatologic	NA	NA	NA	NA	5834	7	5827
386.1	Meniere's disease	sense organs	NA	NA	NA	NA	5256	7	5249
289.5	Diseases of spleen	hematopoietic	NA	NA	NA	NA	5590	7	5583
912	Insect bite	injuries & poisonings	NA	NA	NA	NA	6716	7	6709
994.1	Systemic inflammatory response syndrome (SIRS)	injuries & poisonings	NA	NA	NA	NA	6093	7	6086
276.42	Alkalosis	endocrine/metabolic	NA	NA	NA	NA	4322	7	4315
752	Nervous system congenital anomalies	congenital anomalies	NA	NA	NA	NA	6715	7	6708
743.13	Other specified osteoporosis	musculoskeletal	NA	NA	NA	NA	6328	7	6321
362.7	Hereditary retinal dystrophies	sense organs	NA	NA	NA	NA	6033	7	6026
346	Abnormal findings on study of brain and/or nervous system	neurological	NA	NA	NA	NA	5838	7	5831
756.2	Pectus and other congenital anomalies of ribs/sternum	congenital anomalies	NA	NA	NA	NA	6666	7	6659
739	Contracture of joint	musculoskeletal	NA	NA	NA	NA	6379	7	6372
571.6	Primary biliary cirrhosis	digestive	NA	NA	NA	NA	5550	7	5543
592.11	Acute cystitis	genitourinary	NA	NA	NA	NA	5560	7	5553
801.1	Fracture of foot	injuries & poisonings	NA	NA	NA	NA	6337	7	6330
727.5	Rupture of synovium	musculoskeletal	NA	NA	NA	NA	5739	7	5732
149.3	Cancer of hypopharynx	neoplasms	NA	NA	NA	NA	6601	7	6594
735.1	Flat foot	musculoskeletal	NA	NA	NA	NA	6379	7	6372
362.8	Retinal hemorrhage/ischemia	sense organs	NA	NA	NA	NA	6033	7	6026
441.2	Chronic vascular insufficiency of intestine	circulatory system	NA	NA	NA	NA	4099	8	4091
358	Myoneural disorders	neurological	NA	NA	NA	NA	6270	8	6262
369.2	Eye infection, viral	sense organs	NA	NA	NA	NA	6309	8	6301
259	Other endocrine disorders	endocrine/metabolic	NA	NA	NA	NA	6220	8	6212
291.4	Specific nonpsychotic mental disorders due to brain damage	mental disorders	NA	NA	NA	NA	5737	8	5729
278.3	Localized adiposity	endocrine/metabolic	NA	NA	NA	NA	4906	8	4898
229	Benign neoplasm of unspecified sites	neoplasms	NA	NA	NA	NA	6734	8	6726
575.7	Other disorders of gallbladder	digestive	NA	NA	NA	NA	6392	8	6384
281.9	Deficiency anemias	hematopoietic	NA	NA	NA	NA	4168	8	4160
371.1	Uveitis, noninfectious or NOS	sense organs	NA	NA	NA	NA	6309	8	6301
681.6	Cellulitis and abscess of foot, toe	dermatologic	NA	NA	NA	NA	5957	8	5949
480.5	Bronchopneumonia and lung abscess	respiratory	NA	NA	NA	NA	5636	8	5628
519.1	Tracheostomy complications	respiratory	NA	NA	NA	NA	6300	8	6292
500.1	Extrinsic allergic alveolitis	respiratory	NA	NA	NA	NA	4950	8	4942
301	Personality disorders	mental disorders	NA	NA	NA	NA	4897	8	4889
809	Fracture of unspecified bones	injuries & poisonings	NA	NA	NA	NA	6338	8	6330
288.3	Eosinophilia	hematopoietic	NA	NA	NA	NA	5591	8	5583
189.12	Malignant neoplasm of renal pelvis	neoplasms	NA	NA	NA	NA	6402	8	6394
358.1	Myasthenia gravis	neurological	NA	NA	NA	NA	6270	8	6262
350.5	Abnormal reflex	neurological	NA	NA	NA	NA	6067	8	6059
377.1	Optic atrophy	sense organs	NA	NA	NA	NA	6283	8	6275
250.15	Diabetes type 1 with peripheral circulatory disorders	endocrine/metabolic	NA	NA	NA	NA	4040	8	4032
505	Other pulmonary inflamation or edema	respiratory	NA	NA	NA	NA	4950	8	4942
724	Other and unspecified disorders of back	musculoskeletal	NA	NA	NA	NA	5786	8	5778
362.6	Peripheral retinal degenerations	sense organs	NA	NA	NA	NA	6034	8	6026
364.5	Corneal dystrophy	sense organs	NA	NA	NA	NA	6133	8	6125
601.11	Acute prostatitis	genitourinary	NA	NA	NA	NA	4622	8	4614
202.24	Large cell lymphoma	neoplasms	NA	NA	NA	NA	6383	8	6375
255.12	Hyperaldosteronism	endocrine/metabolic	NA	NA	NA	NA	6221	9	6212
613.5	Mastodynia	genitourinary	NA	NA	NA	NA	6740	9	6731
747.2	Congenital anomalies of peripheral vascular system	congenital anomalies	NA	NA	NA	NA	5969	9	5960
286.4	Acquired coagulation factor deficiency	hematopoietic	NA	NA	NA	NA	3422	9	3413
741.2	Stiffness of joint	musculoskeletal	NA	NA	NA	NA	6370	9	6361
580.14	Chronic glomerulonephritis, NOS	genitourinary	NA	NA	NA	NA	4099	9	4090
187.8	Neoplasm of uncertain behavior of male genital organs	neoplasms	NA	NA	NA	NA	6065	9	6056
573.3	Hepatomegaly	digestive	NA	NA	NA	NA	5552	9	5543
731	Osteitis deformans and osteopathies associated with other disorders classified elsewhere	musculoskeletal	NA	NA	NA	NA	6136	9	6127
474.2	Chronic tonsillitis and adenoiditis	respiratory	NA	NA	NA	NA	5369	9	5360
751.22	Other specified congenital anomalies of kidney	congenital anomalies	NA	NA	NA	NA	6557	9	6548
295.1	Schizophrenia	mental disorders	NA	NA	NA	NA	4898	9	4889
958	Certain early complications of trauma or procedure	injuries & poisonings	NA	NA	NA	NA	6671	9	6662
528.5	Diseases of lips	digestive	NA	NA	NA	NA	6404	9	6395
446.5	Giant cell arteritis	circulatory system	NA	NA	NA	NA	4100	9	4091
342	Hemiplegia	neurological	NA	NA	NA	NA	5840	9	5831
90	Sexually transmitted infections (not HIV or hepatitis)	infectious diseases	NA	NA	NA	NA	6743	9	6734
270.38	Other specified disorders of plasma protein metabolism	endocrine/metabolic	NA	NA	NA	NA	6316	9	6307
420.21	Acute pericarditis	circulatory system	NA	NA	NA	NA	4569	9	4560
575.8	Other disorders of biliary tract	digestive	NA	NA	NA	NA	6393	9	6384
557	Intestinal malabsorption (non-celiac)	digestive	NA	NA	NA	NA	5127	9	5118
10	Tuberculosis	infectious diseases	NA	NA	NA	NA	5631	9	5622
574.11	Cholelithiasis with acute cholecystitis	digestive	NA	NA	NA	NA	6393	9	6384
253.2	Pituitary hypofunction	endocrine/metabolic	NA	NA	NA	NA	6221	9	6212
686.1	Carbuncle and furuncle	dermatologic	NA	NA	NA	NA	5958	9	5949
509.3	Pulmonary insufficiency or respiratory failure following trauma and surgery	respiratory	NA	NA	NA	NA	4951	9	4942
701.4	Keloid scar	dermatologic	NA	NA	NA	NA	6309	9	6300
750	Digestive congenital anomalies	congenital anomalies	NA	NA	NA	NA	6557	9	6548
578.1	Hematemesis	digestive	NA	NA	NA	NA	6021	9	6012
537.1	Lesions of stomach and duodenum	digestive	NA	NA	NA	NA	6164	9	6155
263	Other nutritional deficiency	endocrine/metabolic	NA	NA	NA	NA	5492	9	5483
389.2	Conductive hearing loss	sense organs	NA	NA	NA	NA	6021	9	6012
800.3	Fracture of tibia and fibula	injuries & poisonings	NA	NA	NA	NA	6340	10	6330
458.2	Iatrogenic hypotension	circulatory system	NA	NA	NA	NA	4974	10	4964
260.1	Cachexia	endocrine/metabolic	NA	NA	NA	NA	5493	10	5483
446.9	Arteritis NOS	circulatory system	NA	NA	NA	NA	4101	10	4091
609.2	Abnormal spermatozoa	genitourinary	NA	NA	NA	NA	4675	10	4665
204.22	Myeloid leukemia, chronic	neoplasms	NA	NA	NA	NA	6385	10	6375
611.3	Lump or mass in breast	genitourinary	NA	NA	NA	NA	6668	10	6658
624.9	stress incontinence, female	genitourinary	NA	NA	NA	NA	6716	10	6706
420.1	Myocarditis	circulatory system	NA	NA	NA	NA	4570	10	4560
755	Congenital anomalies of limbs	congenital anomalies	NA	NA	NA	NA	6669	10	6659
713.5	Arthropathy associated with neurological disorders	musculoskeletal	NA	NA	NA	NA	6064	10	6054
474	Acute and chronic tonsillitis	respiratory	NA	NA	NA	NA	5370	10	5360
8.6	Viral Enteritis	infectious diseases	NA	NA	NA	NA	6501	10	6491
733.8	Malunion and nonunion of fracture	musculoskeletal	NA	NA	NA	NA	6137	10	6127
555.21	Ulcerative colitis (chronic)	digestive	NA	NA	NA	NA	5128	10	5118
478	Throat pain	respiratory	NA	NA	NA	NA	5370	10	5360
704.8	Other specified diseases of hair and hair follicles	dermatologic	NA	NA	NA	NA	6491	10	6481
557.1	Celiac disease	digestive	NA	NA	NA	NA	5128	10	5118
703	Diseases of nail, NOS	dermatologic	NA	NA	NA	NA	6491	10	6481
297	Suicidal ideation or attempt	mental disorders	NA	NA	NA	NA	4899	10	4889
306	Other mental disorder	mental disorders	NA	NA	NA	NA	4899	10	4889
604.3	Peyronie's disease	genitourinary	NA	NA	NA	NA	4675	10	4665
772.1	Muscular wasting and disuse atrophy	symptoms	NA	NA	NA	NA	6363	10	6353
624	Symptoms involving female genital tract	genitourinary	NA	NA	NA	NA	6716	10	6706
215	Other benign neoplasm of connective and other soft tissue	neoplasms	NA	NA	NA	NA	6628	10	6618
841	Sprains and strains of back and neck	injuries & poisonings	NA	NA	NA	NA	6357	10	6347
772.2	Spasm of muscle	symptoms	NA	NA	NA	NA	6363	10	6353
31	Diseases due to other mycobacteria	infectious diseases	NA	NA	NA	NA	5632	10	5622
362.3	Other nondiabetic retinopathy	sense organs	NA	NA	NA	NA	6036	10	6026
394.4	Acute rheumatic heart disease	circulatory system	NA	NA	NA	NA	3748	10	3738
281.12	Other vitamin B12 deficiency anemia	hematopoietic	NA	NA	NA	NA	4171	11	4160
772.6	Facial weakness	symptoms	NA	NA	NA	NA	6364	11	6353
611	Abnormal findings on mammogram or breast exam	genitourinary	NA	NA	NA	NA	6669	11	6658
526.4	Temporomandibular joint disorders	digestive	NA	NA	NA	NA	6478	11	6467
320	Meningitis	neurological	NA	NA	NA	NA	6682	11	6671
727.4	Ganglion and cyst of synovium, tendon, and bursa	musculoskeletal	NA	NA	NA	NA	5743	11	5732
377.3	Optic neuritis/neuropathy	sense organs	NA	NA	NA	NA	6286	11	6275
388	Other disorders of ear	sense organs	NA	NA	NA	NA	6023	11	6012
151	Cancer of stomach	neoplasms	NA	NA	NA	NA	6128	11	6117
530.6	Diverticulum of esophagus, acquired	digestive	NA	NA	NA	NA	4297	11	4286
240	Simple and unspecified goiter	endocrine/metabolic	NA	NA	NA	NA	5570	11	5559
740.12	Osteoarthrosis, localized, secondary	musculoskeletal	NA	NA	NA	NA	5544	11	5533
536.7	Complications of gastrostomy, colostomy and enterostomy	digestive	NA	NA	NA	NA	6166	11	6155
290.16	Vascular dementia	mental disorders	NA	NA	NA	NA	5740	11	5729
242.1	Graves' disease	endocrine/metabolic	NA	NA	NA	NA	5570	11	5559
525.1	Loss of teeth or edentulism	digestive	NA	NA	NA	NA	6478	11	6467
580.31	Nephritis and nephropathy in diseases classified elsewhere	genitourinary	NA	NA	NA	NA	4101	11	4090
378.5	Paralytic strabismus	sense organs	NA	NA	NA	NA	6286	11	6275
210	Benign neoplasm of lip, oral cavity, and pharynx	neoplasms	NA	NA	NA	NA	6605	11	6594
352.1	Trigeminal nerve disorders [CN5]	neurological	NA	NA	NA	NA	6178	12	6166
580.12	Non-proliferative glomerulonephritis	genitourinary	NA	NA	NA	NA	4102	12	4090
303.3	Psychogenic disorder	mental disorders	NA	NA	NA	NA	4901	12	4889
577.2	Chronic pancreatitis	digestive	NA	NA	NA	NA	6536	12	6524
335	Multiple sclerosis	neurological	NA	NA	NA	NA	5843	12	5831
170.1	Bone cancer	neoplasms	NA	NA	NA	NA	6714	12	6702
613	Other nonmalignant breast conditions	genitourinary	NA	NA	NA	NA	6743	12	6731
283	Acquired hemolytic anemias	hematopoietic	NA	NA	NA	NA	4172	12	4160
411.9	Other acute and subacute forms of ischemic heart disease	circulatory system	NA	NA	NA	NA	2623	12	2611
262	Mineral deficiency NEC	endocrine/metabolic	NA	NA	NA	NA	5495	12	5483
499	Cystic fibrosis	respiratory	NA	NA	NA	NA	6755	12	6743
556.11	Angiodysplasia of intestine (without mention of hemorrhage)	digestive	NA	NA	NA	NA	5130	12	5118
871.2	Open wound of finger(s)	injuries & poisonings	NA	NA	NA	NA	6304	12	6292
353	Nerve root and plexus disorders	neurological	NA	NA	NA	NA	6178	12	6166
695.8	Other specified erythematous conditions	dermatologic	NA	NA	NA	NA	5868	12	5856
300.3	Obsessive-compulsive disorders	mental disorders	NA	NA	NA	NA	4901	12	4889
290.2	Delirium due to conditions classified elsewhere	mental disorders	NA	NA	NA	NA	5741	12	5729
741.3	Difficulty in walking	musculoskeletal	NA	NA	NA	NA	6373	12	6361
564.9	Personal history of diseases of digestive system	digestive	NA	NA	NA	NA	5130	12	5118
227.3	Benign neoplasm of pituitary gland and craniopharyngeal duct (pouch)	neoplasms	NA	NA	NA	NA	6619	12	6607
451.2	Phlebitis and thrombophlebitis of lower extremities	circulatory system	NA	NA	NA	NA	4113	12	4101
695.42	Systemic lupus erythematosus	dermatologic	NA	NA	NA	NA	5853	12	5841
53.1	Herpes zoster with nervous system complications	infectious diseases	NA	NA	NA	NA	5826	12	5814
735.21	Hammer toe (acquired)	musculoskeletal	NA	NA	NA	NA	6384	12	6372
381.2	Eustachian tube disorders	sense organs	NA	NA	NA	NA	6437	12	6425
38.2	Gram positive septicemia	infectious diseases	NA	NA	NA	NA	5634	12	5622
41.4	E. coli	infectious diseases	NA	NA	NA	NA	5635	13	5622
531.3	Duodenal ulcer	digestive	NA	NA	NA	NA	6504	13	6491
340.1	Migrain with aura	neurological	NA	NA	NA	NA	6424	13	6411
756.5	Congenital osteodystrophies	congenital anomalies	NA	NA	NA	NA	6672	13	6659
255.1	Adrenal hyperfunction	endocrine/metabolic	NA	NA	NA	NA	6225	13	6212
736	Other acquired deformities of limbs	musculoskeletal	NA	NA	NA	NA	6385	13	6372
282.8	Other hemoglobinopathies	hematopoietic	NA	NA	NA	NA	4173	13	4160
255.21	Glucocorticoid deficiency	endocrine/metabolic	NA	NA	NA	NA	6225	13	6212
362.23	Cystoid macular degeneration of retina	sense organs	NA	NA	NA	NA	6039	13	6026
743.21	Pathologic fracture of vertebrae	musculoskeletal	NA	NA	NA	NA	6334	13	6321
348.9	Other conditions of brain, NOS	neurological	NA	NA	NA	NA	5844	13	5831
286.1	Congenital coagulation defects	hematopoietic	NA	NA	NA	NA	3426	13	3413
713	Arthropathy associated with other disorders classified elsewhere	musculoskeletal	NA	NA	NA	NA	6067	13	6054
514.1	Abnormal results of function study of pulmonary system	respiratory	NA	NA	NA	NA	5949	13	5936
575.1	Cholangitis	digestive	NA	NA	NA	NA	6397	13	6384
202.21	Nodular lymphoma	neoplasms	NA	NA	NA	NA	6388	13	6375
362.9	Retinal edema	sense organs	NA	NA	NA	NA	6039	13	6026
569.2	Gastrointestinal complications	digestive	NA	NA	NA	NA	6207	13	6194
204.21	Myeloid leukemia, acute	neoplasms	NA	NA	NA	NA	6388	13	6375
715	Other inflammatory spondylopathies	musculoskeletal	NA	NA	NA	NA	6100	13	6087
802	Fracture of pelvis	injuries & poisonings	NA	NA	NA	NA	6344	14	6330
609	Male infertility and abnormal spermatozoa	genitourinary	NA	NA	NA	NA	4679	14	4665
726.2	Synoviopathy	musculoskeletal	NA	NA	NA	NA	5746	14	5732
480.3	Pneumonia due to fungus (mycoses)	respiratory	NA	NA	NA	NA	5642	14	5628
972.1	Cardiac rhythm regulators causing adverse effects in therapeutic use	injuries & poisonings	NA	NA	NA	NA	5069	14	5055
706.1	Acne	dermatologic	NA	NA	NA	NA	6208	14	6194
337	Disorders of the autonomic nervous system	neurological	NA	NA	NA	NA	5845	14	5831
480.11	Pneumococcal pneumonia	respiratory	NA	NA	NA	NA	5642	14	5628
255.2	Adrenal hypofunction	endocrine/metabolic	NA	NA	NA	NA	6226	14	6212
289.8	Polycythemia vera, secondary	hematopoietic	NA	NA	NA	NA	5547	14	5533
290.11	Alzheimer's disease	mental disorders	NA	NA	NA	NA	5743	14	5729
681.2	Cellulitis and abscess of face/neck	dermatologic	NA	NA	NA	NA	5963	14	5949
324	Other CNS infection and poliomyelitis	neurological	NA	NA	NA	NA	6685	14	6671
695.4	Lupus (localized and systemic)	dermatologic	NA	NA	NA	NA	5855	14	5841
540.11	Acute appendicitis	digestive	NA	NA	NA	NA	6737	14	6723
707.3	Chronic ulcer of unspecified site	dermatologic	NA	NA	NA	NA	6384	14	6370
209	Neuroendocrine tumors	neoplasms	NA	NA	NA	NA	6752	14	6738
443.1	Raynaud's syndrome	circulatory system	NA	NA	NA	NA	4105	14	4091
500.2	Pneumoconiosis	respiratory	NA	NA	NA	NA	4956	14	4942
287.31	Primary thrombocytopenia	hematopoietic	NA	NA	NA	NA	3428	15	3413
961	Poisoning by other anti-infectives	injuries & poisonings	NA	NA	NA	NA	5070	15	5055
362.22	Macular degeneration, wet	sense organs	NA	NA	NA	NA	6041	15	6026
349	Other and unspecified disorders of the nervous system	neurological	NA	NA	NA	NA	5846	15	5831
212	Benign neoplasm of respiratory and intrathoracic organs	neoplasms	NA	NA	NA	NA	6742	15	6727
295.3	Psychosis	mental disorders	NA	NA	NA	NA	4904	15	4889
41.9	Infection with drug-resistant microorganisms	infectious diseases	NA	NA	NA	NA	5637	15	5622
200.1	Polycythemia vera	neoplasms	NA	NA	NA	NA	6031	15	6016
251.1	Hypoglycemia	endocrine/metabolic	NA	NA	NA	NA	3866	15	3851
568	Other disorders of peritoneum	digestive	NA	NA	NA	NA	6209	15	6194
214.1	Lipoma of skin and subcutaneous tissue	neoplasms	NA	NA	NA	NA	6633	15	6618
459.1	Hemorrhage NOS	circulatory system	NA	NA	NA	NA	4979	15	4964
580.2	Nephrotic syndrome without mention of glomerulonephritis	genitourinary	NA	NA	NA	NA	4105	15	4090
361.1	Retinal detachment with retinal defect	sense organs	NA	NA	NA	NA	6140	15	6125
598	Abnormal findings on examination of urine	genitourinary	NA	NA	NA	NA	6721	15	6706
359.2	Myopathy	neurological	NA	NA	NA	NA	6277	15	6262
480.2	Viral pneumonia	respiratory	NA	NA	NA	NA	5643	15	5628
110.13	Dermatophytosis of the body	infectious diseases	NA	NA	NA	NA	6079	15	6064
272.9	Unspecified disorder of lipoid metabolism	endocrine/metabolic	NA	NA	NA	NA	1758	15	1743
800.2	Fracture of unspecified part of femur	injuries & poisonings	NA	NA	NA	NA	6345	15	6330
369.5	Conjunctivitis, infectious	sense organs	NA	NA	NA	NA	6316	15	6301
426.22	Mobitz II AV block	circulatory system	NA	NA	NA	NA	1765	15	1750
871.3	Open wound of foot except toe(s) alone	injuries & poisonings	NA	NA	NA	NA	6308	16	6292
735.3	Hallux valgus (Bunion)	musculoskeletal	NA	NA	NA	NA	6388	16	6372
695.7	Prurigo and Lichen	dermatologic	NA	NA	NA	NA	5872	16	5856
281.1	Megaloblastic anemia	hematopoietic	NA	NA	NA	NA	4176	16	4160
573.1	Chronic passive congestion of liver	digestive	NA	NA	NA	NA	5559	16	5543
303	Psychogenic and somatoform disorders	mental disorders	NA	NA	NA	NA	4905	16	4889
145.3	Cancer of major salivary glands	neoplasms	NA	NA	NA	NA	6610	16	6594
711.1	Pyogenic arthritis	musculoskeletal	NA	NA	NA	NA	6070	16	6054
378.1	Strabismus (not specified as paralytic)	sense organs	NA	NA	NA	NA	6291	16	6275
705	Disorders of sweat glands	dermatologic	NA	NA	NA	NA	6210	16	6194
556.1	Ulceration of intestine	digestive	NA	NA	NA	NA	5134	16	5118
364	Corneal opacity and other disorders of cornea	sense organs	NA	NA	NA	NA	6141	16	6125
224.1	Benign neoplasm of eye, uveal	neoplasms	NA	NA	NA	NA	6663	16	6647
704.1	Alopecia	dermatologic	NA	NA	NA	NA	6497	16	6481
874	Complication of amputation stump	injuries & poisonings	NA	NA	NA	NA	6308	16	6292
276.11	Hyperosmolality and/or hypernatremia	endocrine/metabolic	NA	NA	NA	NA	4331	16	4315
780	Hypothermia/Chills	symptoms	NA	NA	NA	NA	6687	16	6671
531.2	Gastric ulcer	digestive	NA	NA	NA	NA	6507	16	6491
612.2	Hypertrophy of breast (Gynecomastia)	genitourinary	NA	NA	NA	NA	6674	16	6658
536.8	Dyspepsia and other specified disorders of function of stomach	digestive	NA	NA	NA	NA	6171	16	6155
348.2	Cerebral edema and compression of brain	neurological	NA	NA	NA	NA	5847	16	5831
803.2	Fracture of radius and ulna	injuries & poisonings	NA	NA	NA	NA	6346	16	6330
327.5	Parasomnia	neurological	NA	NA	NA	NA	4596	16	4580
70.2	Viral hepatitis B	infectious diseases	NA	NA	NA	NA	5831	17	5814
270.34	Alpha-1-antitrypsin deficiency	endocrine/metabolic	NA	NA	NA	NA	6324	17	6307
556	Ulceration of the lower GI tract	digestive	NA	NA	NA	NA	5135	17	5118
528.1	Stomatitis and mucositis	digestive	NA	NA	NA	NA	6412	17	6395
287.32	Secondary thrombocytopenia	hematopoietic	NA	NA	NA	NA	3430	17	3413
579.2	Splenomegaly	digestive	NA	NA	NA	NA	6029	17	6012
426.8	Other cardiac conduction disorders	circulatory system	NA	NA	NA	NA	1767	17	1750
771.2	Cramp of limb	symptoms	NA	NA	NA	NA	6102	17	6085
612	Breast conditions, congenital or relating to hormones	genitourinary	NA	NA	NA	NA	6675	17	6658
523	Gingival and periodontal diseases	digestive	NA	NA	NA	NA	6484	17	6467
559	Ileostomy status	digestive	NA	NA	NA	NA	5135	17	5118
365.2	Primary angle-closure glaucoma	sense organs	NA	NA	NA	NA	6142	17	6125
362.21	Macular degeneration, dry	sense organs	NA	NA	NA	NA	6043	17	6026
355.1	Chronic pain syndrome	neurological	NA	NA	NA	NA	6183	17	6166
590	Pyelonephritis	genitourinary	NA	NA	NA	NA	5570	17	5553
531.1	Hemorrhage from gastrointestinal ulcer	digestive	NA	NA	NA	NA	6508	17	6491
110.12	Althete's foot	infectious diseases	NA	NA	NA	NA	6081	17	6064
560.1	Paralytic ileus	digestive	NA	NA	NA	NA	5135	17	5118
282	Hereditary hemolytic anemias	hematopoietic	NA	NA	NA	NA	4177	17	4160
227.1	Benign neoplasm of adrenal gland	neoplasms	NA	NA	NA	NA	6624	17	6607
202.22	Reticulosarcoma	neoplasms	NA	NA	NA	NA	6392	17	6375
130.1	Lyme disease	infectious diseases	NA	NA	NA	NA	6414	18	6396
728.71	Contracture of palmar fascia [Dupuytren's disease]	musculoskeletal	NA	NA	NA	NA	5750	18	5732
835	Internal derangement of knee	injuries & poisonings	NA	NA	NA	NA	6597	18	6579
758	Chromosomal anomalies and genetic disorders	congenital anomalies	NA	NA	NA	NA	6626	18	6608
603.1	Hydrocele	genitourinary	NA	NA	NA	NA	4683	18	4665
580.32	Nephritis and nephropathy with pathological lesion	genitourinary	NA	NA	NA	NA	4108	18	4090
149.1	Cancer of oropharynx	neoplasms	NA	NA	NA	NA	6612	18	6594
857	Mechanical complication of unspecified genitourinary device, implant, and graft	injuries & poisonings	NA	NA	NA	NA	5090	18	5072
803.3	Fracture of clavicle or scapula	injuries & poisonings	NA	NA	NA	NA	6348	18	6330
601.12	Chronic prostatitis	genitourinary	NA	NA	NA	NA	4632	18	4614
710.11	Acute osteomyelitis	musculoskeletal	NA	NA	NA	NA	6072	18	6054
224	Benign neoplasm of eye	neoplasms	NA	NA	NA	NA	6665	18	6647
480.12	Pseudomonal pneumonia	respiratory	NA	NA	NA	NA	5646	18	5628
382	Otalgia	sense organs	NA	NA	NA	NA	6444	19	6425
594.2	Calculus of lower urinary tract	genitourinary	NA	NA	NA	NA	6212	19	6193
696.42	Psoriatic arthropathy	dermatologic	NA	NA	NA	NA	5793	19	5774
759	Other and unspecified congenital anomalies	congenital anomalies	NA	NA	NA	NA	6627	19	6608
529	Diseases and other conditions of the tongue	digestive	NA	NA	NA	NA	6414	19	6395
989	Toxic effect of other substances, chiefly nonmedicinal as to source	injuries & poisonings	NA	NA	NA	NA	6722	19	6703
803.1	Fracture of humerus	injuries & poisonings	NA	NA	NA	NA	6349	19	6330
525	Other diseases of the teeth and supporting structures	digestive	NA	NA	NA	NA	6486	19	6467
355	Complex regional/central pain syndrome	neurological	NA	NA	NA	NA	6185	19	6166
420.22	Chronic pericarditis	circulatory system	NA	NA	NA	NA	4579	19	4560
471	Nasal polyps	respiratory	NA	NA	NA	NA	5379	19	5360
331.1	Hydrocephalus	neurological	NA	NA	NA	NA	5850	19	5831
374.1	Ectropion or entropion	sense organs	NA	NA	NA	NA	6320	19	6301
602.3	Dysplasia of prostate	genitourinary	NA	NA	NA	NA	4633	19	4614
738.4	Acquired spondylolisthesis	musculoskeletal	NA	NA	NA	NA	6391	19	6372
980	Encounter for long-term (current) use of antibiotics	infectious diseases	NA	NA	NA	NA	6681	19	6662
327.31	Central/nonobstroctive sleep apnea	neurological	NA	NA	NA	NA	4599	19	4580
442.4	Arterial dissection	circulatory system	NA	NA	NA	NA	4110	19	4091
292.11	Aphasia	mental disorders	NA	NA	NA	NA	5748	19	5729

### Sheet: 16. EUR Smoking Women
phecode	description	group	beta	SE	OR	p	n_total	n_cases	n_controls
318	Tobacco use disorder	mental disorders	0.246281	0.0620499	1.27926	7.21512e-05	3105	357	2748
246	Other disorders of thyroid	endocrine/metabolic	-0.483908	0.138567	0.61637	0.000479014	2417	71	2346
216	Benign neoplasm of skin	neoplasms	-0.156498	0.045136	0.855133	0.000525813	3318	835	2483
275.3	Disorders of magnesium metabolism	endocrine/metabolic	0.389609	0.120305	1.4764	0.00120157	3107	89	3018
216.1	Screening for malignant neoplasms of the skin	neoplasms	-0.150619	0.0468343	0.860176	0.00129995	3238	755	2483
293.1	Swelling, mass, or lump in head and neck [Space-occupying lesion, intracranial NOS]	mental disorders	-0.571928	0.17878	0.564436	0.00137874	3518	39	3479
249	Secondary diabetes mellitus	endocrine/metabolic	0.353065	0.115347	1.42342	0.00220673	2470	102	2368
300.4	Dysthymic disorder	mental disorders	0.617586	0.207337	1.85445	0.00289507	2224	30	2194
300	Anxiety, phobic and dissociative disorders	mental disorders	0.165852	0.056544	1.1804	0.00335542	2692	498	2194
425.2	Secondary/extrinsic cardiomyopathies	circulatory system	-0.366054	0.124939	0.693465	0.00339103	2801	82	2719
250.1	Type 1 diabetes	endocrine/metabolic	0.446763	0.155885	1.56324	0.00415738	2421	53	2368
938.2	Chronic dermatitis due to solar radiation	injuries & poisonings	-0.4299	0.150278	0.650574	0.00422713	2913	53	2860
250.6	Polyneuropathy in diabetes	endocrine/metabolic	0.694618	0.25022	2.00294	0.00550277	2388	20	2368
450	Noninfectious disorders of lymphatic channels	circulatory system	-0.514383	0.188378	0.59787	0.00632222	3584	36	3548
496	Chronic airway obstruction	respiratory	0.169375	0.0620332	1.18456	0.00632592	2933	375	2558
962	Poisoning by hormones and synthetic substitutes	injuries & poisonings	0.35971	0.132118	1.43291	0.00647628	2641	74	2567
411	Ischemic Heart Disease	circulatory system	0.120107	0.0448187	1.12762	0.00736582	3169	1079	2090
411.4	Coronary atherosclerosis	circulatory system	0.125638	0.0470853	1.13387	0.00762363	3033	943	2090
369	Infection of the eye	sense organs	-0.587103	0.222264	0.555935	0.00825483	3300	26	3274
427.61	Supraventricular premature beats	circulatory system	0.473224	0.180735	1.60516	0.00883589	1237	43	1194
938	Dermatitis due to solar radiation	injuries & poisonings	-0.349163	0.13574	0.705278	0.0101028	2925	65	2860
733	Other disorders of bone and cartilage	musculoskeletal	-0.197467	0.0771172	0.820807	0.0104487	3167	222	2945
304	Adjustment reaction	mental disorders	0.557812	0.221816	1.74685	0.0119116	2221	27	2194
300.12	Agorophobia, social phobia, and panic disorder	mental disorders	0.66076	0.265386	1.93626	0.0127812	2214	20	2194
317	Alcohol-related disorders	mental disorders	0.470996	0.190731	1.60159	0.0135332	2781	33	2748
475	Chronic sinusitis	respiratory	-0.219156	0.089303	0.803196	0.0141248	2891	169	2722
278	Overweight, obesity and other hyperalimentation	endocrine/metabolic	0.111385	0.0456566	1.11782	0.0147027	3317	777	2540
743.9	Osteopenia or other disorder of bone and cartilage	musculoskeletal	-0.20391	0.0841292	0.815536	0.0153605	2990	188	2802
963.1	Antineoplastic and immunosuppressive drugs causing adverse effects	injuries & poisonings	0.359382	0.148722	1.43244	0.0156716	2624	57	2567
327.3	Sleep apnea	neurological	0.145448	0.0611791	1.15656	0.0174348	3035	377	2658
765	Cervical radiculitis	symptoms	-0.436245	0.184423	0.646459	0.0180078	3214	39	3175
278.1	Obesity	endocrine/metabolic	0.11526	0.0487362	1.12217	0.0180312	3197	657	2540
963	Poisoning by primarily systemic agents	injuries & poisonings	0.342975	0.147545	1.40913	0.0200967	2625	58	2567
327.4	Insomnia	neurological	-0.216899	0.0941158	0.805011	0.0211891	2808	150	2658
296.2	Depression	mental disorders	0.138801	0.0603879	1.1489	0.0215343	2605	411	2194
611	Abnormal findings on mammogram or breast exam	genitourinary	-0.207307	0.0903218	0.81277	0.0217215	3298	161	3137
278.11	Morbid obesity	endocrine/metabolic	0.166192	0.0724986	1.1808	0.0218855	2806	266	2540
228	Hemangioma and lymphangioma, any site	neoplasms	0.584342	0.254931	1.79381	0.0218967	3558	20	3538
253	Disorders of the pituitary gland and its hypothalamic control	endocrine/metabolic	-0.573022	0.250737	0.563819	0.0222923	3247	22	3225
296	Mood disorders	mental disorders	0.13206	0.0584303	1.14118	0.023813	2641	447	2194
300.1	Anxiety disorder	mental disorders	0.131916	0.0595473	1.14101	0.0267386	2634	440	2194
962.1	Adrenal cortical steroids causing adverse effects in therapeutic use	injuries & poisonings	0.400503	0.180871	1.49258	0.0268081	2606	39	2567
458	Hypotension	circulatory system	0.211916	0.0962249	1.23604	0.0276439	2850	136	2714
555	Inflammatory bowel disease and other gastroenteritis and colitis	digestive	-0.410065	0.188368	0.663607	0.0294856	2595	37	2558
698	Pruritus and related conditions	dermatologic	-0.379136	0.175351	0.684453	0.0306063	3478	42	3436
701	Other hypertrophic and atrophic conditions of skin	dermatologic	-0.259482	0.121781	0.771451	0.0331119	3434	85	3349
245.2	Chronic thyroiditis	endocrine/metabolic	-0.402529	0.190116	0.668627	0.0342363	2383	37	2346
245.21	Chronic lymphocytic thyroiditis	endocrine/metabolic	-0.402529	0.190116	0.668627	0.0342363	2383	37	2346
743.1	Osteoporosis	musculoskeletal	-0.144962	0.0684749	0.865055	0.0342586	3102	300	2802
411.8	Other chronic ischemic heart disease, unspecified	circulatory system	0.221914	0.105989	1.24846	0.0362829	2209	119	2090
172.11	Melanomas of skin	neoplasms	-0.33878	0.163141	0.712639	0.037838	3114	45	3069
276.5	Hypovolemia	endocrine/metabolic	0.210083	0.101228	1.23378	0.037955	2471	128	2343
80	Postoperative infection	infectious diseases	0.375271	0.18356	1.45539	0.0409139	3465	37	3428
411.2	Myocardial infarction	circulatory system	0.154581	0.0756797	1.16717	0.0410947	2349	259	2090
165	Cancer within the respiratory system	neoplasms	0.224527	0.110016	1.25173	0.0412647	3585	107	3478
562	Diverticulosis and diverticulitis	digestive	0.181996	0.0893839	1.19961	0.0417392	2720	162	2558
250	Diabetes mellitus	endocrine/metabolic	0.0938748	0.046105	1.09842	0.0417395	3150	782	2368
743	Osteoporosis, osteopenia and pathological fracture	musculoskeletal	-0.111701	0.0550158	0.894312	0.0423221	3297	495	2802
590	Pyelonephritis	genitourinary	0.405858	0.201326	1.50059	0.0438082	2714	32	2682
180	Cervical cancer and dysplasia	neoplasms	-0.440854	0.220574	0.643486	0.0456446	2824	27	2797
743.11	Osteoporosis NOS	musculoskeletal	-0.138235	0.0696306	0.870894	0.047115	3090	288	2802
327.32	Obstructive sleep apnea	neurological	0.131015	0.0662075	1.13998	0.0478327	2973	315	2658
250.24	Type 2 diabetes with neurological manifestations	endocrine/metabolic	0.327176	0.165906	1.38704	0.0486032	2415	47	2368
426.31	Right bundle branch block	circulatory system	-0.360677	0.183665	0.697204	0.0495562	1235	41	1194
573.9	Abnormal serum enzyme levels	digestive	0.320274	0.164483	1.37751	0.0515163	3032	47	2985
562.1	Diverticulosis	digestive	0.217511	0.112122	1.24298	0.0523852	2662	104	2558
990	Effects radiation NOS	injuries & poisonings	0.289771	0.151101	1.33612	0.0551448	3247	55	3192
362.2	Degeneration of macula and posterior pole of retina	sense organs	-0.247647	0.129156	0.780635	0.0551846	3242	76	3166
702	Degenerative skin conditions and other dermatoses	dermatologic	-0.140506	0.0735723	0.868918	0.0561629	3315	243	3072
531.4	Peptic ulcer, site unspecified	digestive	-0.432554	0.227578	0.64885	0.0573433	3492	23	3469
726.1	Enthesopathy	musculoskeletal	-0.238054	0.125697	0.78816	0.0582419	3023	84	2939
830	Dislocation	injuries & poisonings	-0.331134	0.175539	0.718109	0.0592432	3523	40	3483
153.2	Colon cancer	neoplasms	0.305148	0.161887	1.35683	0.0594364	3108	49	3059
165.1	Cancer of bronchus; lung	neoplasms	0.210263	0.111557	1.234	0.0594567	3582	104	3478
427.12	Paroxysmal ventricular tachycardia	circulatory system	-0.147082	0.0786383	0.863223	0.061434	1453	259	1194
70.3	Viral hepatitis C	infectious diseases	0.340458	0.183495	1.40559	0.0635384	3065	38	3027
433.8	Late effects of cerebrovascular disease	circulatory system	0.335083	0.181096	1.39806	0.0642698	2800	36	2764
530.1	Esophagitis, GERD and related diseases	digestive	-0.0859894	0.046752	0.917604	0.0658759	2924	758	2166
245	Thyroiditis	endocrine/metabolic	-0.300637	0.16588	0.740346	0.0699278	2395	49	2346
442	Other aneurysm	circulatory system	0.129796	0.0716513	1.1386	0.070064	2784	269	2515
619.4	Noninflammatory disorders of vagina	genitourinary	0.378999	0.209584	1.46082	0.0705534	3385	31	3354
800	Fracture of lower limb	injuries & poisonings	0.270437	0.1496	1.31054	0.070647	3294	56	3238
411.1	Unstable angina (intermediate coronary syndrome)	circulatory system	0.267566	0.148065	1.30678	0.0707495	2149	59	2090
279	Disorders involving the immune mechanism	endocrine/metabolic	0.167119	0.0933199	1.1819	0.0733222	3492	149	3343
783	Fever of unknown origin	symptoms	0.167709	0.0940412	1.18259	0.074528	3404	147	3257
530.11	GERD	digestive	-0.0863769	0.0486186	0.917248	0.0756306	2856	690	2166
418	Nonspecific chest pain	circulatory system	0.0907461	0.0513223	1.09499	0.0770342	3107	589	2518
362	Other retinal disorders	sense organs	-0.185004	0.105393	0.831101	0.0791972	3281	115	3166
250.2	Type 2 diabetes	endocrine/metabolic	0.0875568	0.0503497	1.0915	0.0820394	2996	628	2368
367.1	Myopia	sense organs	-0.235819	0.135962	0.789924	0.082839	3355	69	3286
702.2	Seborrheic keratosis	dermatologic	-0.150128	0.0868627	0.860597	0.0839269	3362	169	3193
317.1	Alcoholism	mental disorders	0.359181	0.208093	1.43216	0.0843366	2775	27	2748
362.29	Macular degeneration (senile) of retina NOS	sense organs	-0.369736	0.215198	0.690917	0.0857746	3193	27	3166
473.4	Voice disturbance	respiratory	-0.278411	0.162127	0.756985	0.0859348	2771	49	2722
429.3	Symptoms involving cardiovascular system	circulatory system	-0.213453	0.124365	0.80779	0.0860998	2023	86	1937
367.8	Hypermetropia	sense organs	-0.375897	0.220239	0.686673	0.0878649	3313	27	3286
539	Bariatric surgery	digestive	0.121148	0.0715985	1.12879	0.0906362	3387	266	3121
962.3	Hormones and synthetic substitutes causing adverse effects in therapeutic use	injuries & poisonings	0.392202	0.232719	1.48024	0.0919294	2591	24	2567
585.1	Acute renal failure	genitourinary	0.123118	0.0731197	1.13102	0.0922234	2795	253	2542
411.3	Angina pectoris	circulatory system	0.179689	0.10772	1.19685	0.0952941	2206	116	2090
687	Symptoms affecting skin	dermatologic	-0.156232	0.0937427	0.855361	0.0955931	3098	148	2950
345	Epilepsy, recurrent seizures, convulsions	neurological	0.252612	0.151617	1.28738	0.0956892	3176	55	3121
496.21	Obstructive chronic bronchitis	respiratory	0.30864	0.185412	1.36157	0.095989	2595	37	2558
585.31	Renal dialysis	genitourinary	0.25053	0.150864	1.28471	0.0967864	2597	55	2542
626.8	Infertility, female	genitourinary	-0.381963	0.231113	0.682521	0.0983908	2928	33	2895
611.3	Lump or mass in breast	genitourinary	-0.217681	0.132205	0.804382	0.0996524	3211	74	3137
610	Benign mammary dysplasias	genitourinary	-0.302176	0.183997	0.739208	0.100531	3176	39	3137
457	Encounter for long-term (current) use of anticoagulants, antithrombotics, aspirin	circulatory system	0.134038	0.0820913	1.14344	0.102513	2499	198	2301
447	Other disorders of arteries and arterioles	circulatory system	-0.15173	0.0937192	0.85922	0.10545	2669	154	2515
480	Pneumonia	respiratory	0.122196	0.0762615	1.12998	0.109082	3149	223	2926
464	Acute sinusitis	respiratory	-0.183282	0.114457	0.832534	0.109307	3070	103	2967
293	Symptoms involving head and neck	mental disorders	-0.365696	0.228584	0.693714	0.109636	3502	23	3479
70	Viral hepatitis	infectious diseases	0.246052	0.154348	1.27897	0.110904	3081	54	3027
8	Intestinal infection	infectious diseases	0.229298	0.143838	1.25772	0.110906	3494	60	3434
594.1	Calculus of kidney	genitourinary	0.203045	0.127585	1.22513	0.111509	3487	78	3409
599	Other symptoms/disorders or the urinary system	genitourinary	-0.0968722	0.060948	0.907672	0.111965	3240	378	2862
681	Superficial cellulitis and abscess	dermatologic	0.151835	0.0956388	1.16397	0.112379	3334	141	3193
530	Diseases of esophagus	digestive	-0.0718164	0.0455426	0.930702	0.114817	2982	816	2166
519.8	Other diseases of respiratory system, NEC	respiratory	-0.357766	0.227358	0.699237	0.115585	3398	24	3374
401.21	Hypertensive heart disease	circulatory system	0.203201	0.129312	1.22532	0.116091	1308	84	1224
476	Allergic rhinitis	respiratory	-0.141216	0.0904406	0.868302	0.118425	2886	164	2722
585.32	End stage renal disease	genitourinary	0.181511	0.116366	1.19903	0.1188	2636	94	2542
473	Diseases of the larynx and vocal cords	respiratory	-0.189102	0.12204	0.827702	0.121261	2809	87	2722
292.4	Altered mental status	mental disorders	0.256358	0.166113	1.29222	0.122765	3149	46	3103
379.2	Disorders of vitreous body	sense organs	-0.194432	0.126864	0.823302	0.125374	3354	79	3275
415	Pulmonary heart disease	circulatory system	0.0867896	0.056635	1.09067	0.125415	3203	453	2750
740.11	Osteoarthrosis, localized, primary	musculoskeletal	-0.111745	0.0730961	0.894273	0.12633	3026	245	2781
840.3	Joint/ligament sprain	injuries & poisonings	0.363307	0.238416	1.43808	0.127549	3299	22	3277
782.3	Edema	symptoms	0.106276	0.0697708	1.11213	0.127703	3241	282	2959
788	Syncope and collapse	symptoms	-0.130545	0.0860385	0.877617	0.129194	3376	181	3195
290	Delirium dementia and amnestic and other cognitive disorders	mental disorders	0.259086	0.172779	1.29574	0.133738	3144	41	3103
292	Neurological disorders	mental disorders	0.133198	0.0891551	1.14248	0.135175	3266	163	3103
761	Cervicalgia	symptoms	-0.149817	0.100296	0.860866	0.135241	3419	129	3290
526	Diseases of the jaws	digestive	-0.292056	0.196015	0.746726	0.136232	3413	32	3381
415.21	Primary pulmonary hypertension	circulatory system	0.21466	0.144134	1.23944	0.136407	2810	60	2750
475.9	Postnasal drip	respiratory	-0.375244	0.252032	0.687122	0.136521	2744	22	2722
172.1	Melanomas of skin, dx or hx	neoplasms	-0.20845	0.140422	0.811842	0.137688	3130	61	3069
565	Anal and rectal conditions	digestive	-0.30295	0.204513	0.738636	0.13852	3310	32	3278
153	Colorectal cancer	neoplasms	0.222905	0.1506	1.2497	0.138844	3116	57	3059
244	Hypothyroidism	endocrine/metabolic	-0.071205	0.0484441	0.931271	0.141605	3034	688	2346
338.2	Chronic pain	neurological	0.177949	0.122023	1.19476	0.144751	3287	86	3201
457.3	Encounter for long-term (current) use of aspirin	circulatory system	0.147278	0.101062	1.15868	0.14503	2429	128	2301
535	Gastritis and duodenitis	digestive	0.201361	0.13826	1.22307	0.145282	3260	65	3195
395.6	Heart valve replaced	circulatory system	-0.100926	0.0694467	0.904	0.146142	2314	316	1998
483	Acute bronchitis and bronchiolitis	respiratory	0.19088	0.131593	1.21031	0.146908	3001	75	2926
276.13	Hyperpotassemia	endocrine/metabolic	0.157764	0.108989	1.17089	0.147751	2451	108	2343
327.7	Sleep related movement disorders	neurological	0.225283	0.155901	1.25268	0.148447	2711	53	2658
792.1	Papanicolaou smear of cervix or vagina with atypical squamous cells	symptoms	-0.30357	0.210419	0.738178	0.149107	2828	31	2797
800.1	Fracture of neck of femur	injuries & poisonings	0.354349	0.247182	1.42525	0.151699	3259	21	3238
291	Other specified nonpsychotic and/or transient mental disorders	mental disorders	-0.333645	0.233174	0.716308	0.152462	3125	22	3103
365	Glaucoma	sense organs	-0.145022	0.101569	0.865003	0.153343	3347	126	3221
348	Other conditions of brain	neurological	0.178989	0.12546	1.19601	0.153678	3202	81	3121
627.3	Postmenopausal atrophic vaginitis	genitourinary	-0.186669	0.131611	0.829719	0.156092	2969	74	2895
496.1	Emphysema	respiratory	0.17289	0.12219	1.18873	0.15709	2644	86	2558
379	Other disorders of eye	sense organs	-0.16331	0.116014	0.849328	0.159225	3370	95	3275
496.2	Chronic bronchitis	respiratory	0.203443	0.14491	1.22562	0.16034	2619	61	2558
626	Disorders of menstruation and other abnormal bleeding from female genital tract	genitourinary	-0.143326	0.102235	0.866472	0.160937	3054	159	2895
979	Adverse drug events and drug allergies	injuries & poisonings	-0.217741	0.155772	0.804334	0.162168	2620	53	2567
415.2	Chronic pulmonary heart disease	circulatory system	0.087955	0.063208	1.09194	0.164069	3105	355	2750
573.2	Liver replaced by transplant	digestive	0.283062	0.204424	1.32719	0.166151	3014	29	2985
275	Disorders of mineral metabolism	endocrine/metabolic	0.0982969	0.0711856	1.10329	0.167324	3284	266	3018
555.2	Ulcerative colitis	digestive	-0.328118	0.237827	0.720278	0.167694	2581	23	2558
735.3	Hallux valgus (Bunion)	musculoskeletal	0.325157	0.237276	1.38425	0.170571	3316	24	3292
624	Symptoms involving female genital tract	genitourinary	0.307604	0.225222	1.36016	0.172007	3340	24	3316
261.2	Vitamin B-complex deficiencies	endocrine/metabolic	0.229258	0.169192	1.25767	0.175411	2766	44	2722
550.5	Ventral hernia	digestive	0.323378	0.23902	1.38179	0.176076	3207	23	3184
394.2	Mitral valve disease	circulatory system	0.14263	0.105619	1.1533	0.176881	2118	120	1998
429.2	Abnormal function study of cardiovascular system	circulatory system	0.170742	0.126813	1.18618	0.178171	2019	82	1937
244.4	Hypothyroidism NOS	endocrine/metabolic	-0.0682932	0.0507445	0.933987	0.178359	2961	615	2346
695	Erythematous conditions	dermatologic	-0.13924	0.103474	0.870019	0.178416	3148	120	3028
594	Urinary calculus	genitourinary	0.152831	0.113826	1.16513	0.179377	3507	98	3409
720	Spinal stenosis	musculoskeletal	-0.128937	0.096365	0.879029	0.180895	3129	146	2983
427.9	Palpitations	circulatory system	-0.0815998	0.0610377	0.921641	0.181263	1658	464	1194
714	Rheumatoid arthritis and other inflammatory polyarthropathies	musculoskeletal	-0.158098	0.119732	0.853766	0.186692	3191	85	3106
571.51	Cirrhosis of liver without mention of alcohol	digestive	0.180862	0.137109	1.19825	0.187134	3052	67	2985
797	Shock	symptoms	0.258309	0.196192	1.29474	0.187968	3492	32	3460
626.12	Excessive or frequent menstruation	genitourinary	0.293042	0.223402	1.3405	0.189614	2924	29	2895
442.1	Aortic aneurysm	circulatory system	0.0997236	0.0765203	1.10487	0.192496	2748	233	2515
649	Other conditions or status of the mother complicating pregnancy, childbirth, or the puerperium	pregnancy complications	-0.193704	0.149371	0.823902	0.194701	3596	73	3523
204	Leukemia	neoplasms	-0.271403	0.209438	0.762309	0.195022	3476	28	3448
745	Pain in joint	musculoskeletal	-0.0629126	0.048707	0.939026	0.196477	3298	651	2647
382	Otalgia	sense organs	-0.273904	0.212518	0.760405	0.197449	3390	28	3362
327.71	Restless legs syndrome	neurological	0.218028	0.169282	1.24362	0.19776	2703	45	2658
285.2	Anemia of chronic disease	hematopoietic	0.157308	0.122777	1.17036	0.200106	2190	87	2103
426.3	Bundle branch block	circulatory system	-0.116119	0.0911256	0.890369	0.202566	1387	193	1194
626.1	Irregular menstrual cycle/bleeding	genitourinary	-0.151767	0.119146	0.859188	0.202739	3003	108	2895
427.4	Cardiac arrest and ventricular fibrillation	circulatory system	0.206185	0.163177	1.22898	0.206384	1248	54	1194
573.7	Abnormal results of function study of liver	digestive	-0.259009	0.205036	0.771816	0.206503	3015	30	2985
241	Nontoxic nodular goiter	endocrine/metabolic	-0.10298	0.0815933	0.902145	0.206909	2552	206	2346
401.2	Hypertensive heart and/or renal disease	circulatory system	0.0926438	0.0734193	1.09707	0.207005	1542	318	1224
516	Abnormal sputum	respiratory	-0.265925	0.210985	0.766497	0.207526	3564	28	3536
352	Disorders of other cranial nerves	neurological	0.274166	0.217783	1.31543	0.208068	3248	27	3221
244.1	Secondary hypothyroidism	endocrine/metabolic	-0.227019	0.180442	0.796905	0.208345	2387	41	2346
627	Menopausal and postmenopausal disorders	genitourinary	-0.0905037	0.0719946	0.913471	0.208721	3160	265	2895
562.2	Diverticulitis	digestive	0.17545	0.139787	1.19178	0.209433	2620	62	2558
458.9	Hypotension NOS	circulatory system	0.169323	0.135231	1.1845	0.210532	2782	68	2714
375.1	Dry eyes	sense organs	-0.189128	0.153452	0.827681	0.217767	3330	55	3275
567	Peritonitis and retroperitoneal infections	digestive	0.260145	0.211732	1.29712	0.219203	3306	28	3278
362.27	Drusen (degenerative) of retina	sense organs	-0.272416	0.222262	0.761538	0.22033	3191	25	3166
681.7	Cellulitis and abscess of trunk	dermatologic	0.283388	0.232041	1.32762	0.221979	3215	22	3193
427.42	Cardiac arrest	circulatory system	0.246768	0.202274	1.27988	0.222477	1228	34	1194
743.2	Pathologic fracture	musculoskeletal	-0.20426	0.168038	0.81525	0.224153	2847	45	2802
371.3	Inflammation of eyelids	sense organs	-0.170081	0.140019	0.843597	0.22448	3339	65	3274
740.1	Osteoarthritis; localized	musculoskeletal	-0.0835309	0.0689145	0.919863	0.225476	3061	280	2781
596	Other disorders of bladder	genitourinary	-0.189218	0.156196	0.827606	0.225738	3440	51	3389
507	Pleurisy; pleural effusion	respiratory	-0.125967	0.104513	0.881644	0.228096	2817	116	2701
514	Abnormal findings examination of lungs	respiratory	0.0878478	0.0729166	1.09182	0.228292	3347	249	3098
371	Inflammation of the eye	sense organs	-0.148374	0.124146	0.862109	0.232025	3357	83	3274
394.1	Mitral valve stenosis and aortic valve stenosis	circulatory system	-0.198389	0.166364	0.820051	0.233065	2049	51	1998
803.2	Fracture of radius and ulna	injuries & poisonings	-0.201276	0.168936	0.817687	0.233485	3281	43	3238
714.1	Rheumatoid arthritis	musculoskeletal	-0.151295	0.12765	0.859594	0.235927	3180	74	3106
401.3	Other hypertensive complications	circulatory system	0.212522	0.17936	1.23679	0.236059	1265	41	1224
389.4	Tinnitus	sense organs	0.169313	0.143395	1.18449	0.237704	3282	60	3222
477	Epistaxis or throat hemorrhage	respiratory	-0.240337	0.203665	0.786363	0.237976	2753	31	2722
721	Spondylosis and allied disorders	musculoskeletal	-0.111444	0.0946379	0.894542	0.238964	3128	145	2983
386.2	Peripheral or central vertigo	sense organs	-0.257304	0.21919	0.773134	0.240442	2762	26	2736
709.2	Sicca syndrome	dermatologic	-0.174345	0.149448	0.840007	0.243374	3002	58	2944
211	Benign neoplasm of other parts of digestive system	neoplasms	-0.246658	0.212376	0.781408	0.245471	3372	28	3344
560.4	Other intestinal obstruction	digestive	-0.22593	0.195241	0.797774	0.247199	2590	32	2558
509.8	Dependence on respirator [Ventilator] or supplemental oxygen	respiratory	0.154828	0.133858	1.16746	0.247411	2771	70	2701
170	Cancer of bone and connective tissue	neoplasms	-0.227714	0.197499	0.796352	0.248916	3614	32	3582
287	Purpura and other hemorrhagic conditions	hematopoietic	0.11114	0.0970028	1.11755	0.251902	2345	140	2205
859	Complication due to other implant and internal device	injuries & poisonings	-0.277869	0.2429	0.757396	0.252638	2827	21	2806
241.2	Nontoxic multinodular goiter	endocrine/metabolic	-0.130768	0.114639	0.877421	0.253997	2448	102	2346
272	Disorders of lipoid metabolism	endocrine/metabolic	0.0487392	0.0427486	1.04995	0.25423	3051	1676	1375
502	Postinflammatory pulmonary fibrosis	respiratory	0.148402	0.130918	1.15998	0.256984	2775	74	2701
578	Gastrointestinal hemorrhage	digestive	-0.108961	0.0963721	0.896766	0.258212	3303	144	3159
593	Hematuria	genitourinary	-0.114022	0.101025	0.892238	0.259043	2817	135	2682
286.9	Abnormal coagulation profile	hematopoietic	-0.220757	0.19573	0.801911	0.259377	2240	35	2205
296.22	Major depressive disorder	mental disorders	0.0919049	0.0815014	1.09626	0.259469	2406	212	2194
280	Iron deficiency anemias	hematopoietic	0.0927047	0.0823717	1.09714	0.260401	2307	204	2103
440	Atherosclerosis	circulatory system	-0.101528	0.0903521	0.903456	0.261145	2682	167	2515
401	Hypertension	circulatory system	0.0510071	0.0454547	1.05233	0.261798	3040	1816	1224
564	Functional digestive disorders	digestive	-0.119606	0.106616	0.88727	0.261931	2672	114	2558
197	Chemotherapy	neoplasms	0.150235	0.13392	1.16211	0.261937	3184	71	3113
272.1	Hyperlipidemia	endocrine/metabolic	0.0479595	0.042766	1.04913	0.262101	3050	1675	1375
414.2	ASCVD	circulatory system	0.231048	0.206393	1.25992	0.262947	2121	31	2090
367	Disorders of refraction and accommodation; blindness and low vision	sense organs	-0.0894276	0.0801535	0.914455	0.264549	3490	204	3286
428	Congestive heart failure; nonhypertensive	circulatory system	0.0498286	0.0449944	1.05109	0.268104	3010	1073	1937
366.2	Senile cataract	sense organs	-0.0982873	0.0892373	0.906388	0.270716	3345	164	3181
433.21	Cerebral artery occlusion, with cerebral infarction	circulatory system	0.119046	0.108646	1.12642	0.273201	2870	106	2764
720.1	Spinal stenosis of lumbar region	musculoskeletal	-0.129522	0.118224	0.878515	0.273267	3079	96	2983
611.1	Abnormal mammogram	genitourinary	-0.145452	0.133123	0.864632	0.274562	3209	72	3137
277.7	Dysmetabolic syndrome X	endocrine/metabolic	0.189009	0.173054	1.20805	0.274747	3450	41	3409
804	Fracture of hand or wrist	injuries & poisonings	0.250652	0.232264	1.28486	0.280514	3261	23	3238
285.21	Anemia in chronic kidney disease	hematopoietic	0.172812	0.161603	1.18864	0.284905	2152	49	2103
280.1	Iron deficiency anemias, unspecified or not due to blood loss	hematopoietic	0.0923715	0.0869938	1.09677	0.288318	2283	180	2103
721.1	Spondylosis without myelopathy	musculoskeletal	-0.105406	0.099362	0.899959	0.28877	3114	131	2983
250.3	Insulin pump user	endocrine/metabolic	0.111239	0.105137	1.11766	0.290038	2488	120	2368
573.6	Nonspecific elevation of levels of transaminase or lactic acid dehydrogenase [LDH]	digestive	0.216323	0.206078	1.2415	0.293849	3016	31	2985
516.1	Hemoptysis	respiratory	-0.225228	0.21469	0.798334	0.294138	3563	27	3536
510	Other diseases of lung	respiratory	0.109104	0.104196	1.11528	0.295053	3427	118	3309
198.2	Secondary malignancy of respiratory organs	neoplasms	0.264382	0.253127	1.30263	0.29627	3133	20	3113
286.2	Encounter for long-term (current) use of anticoagulants	hematopoietic	-0.0556277	0.0533031	0.945891	0.296665	2740	535	2205
401.1	Essential hypertension	circulatory system	0.0476962	0.0459251	1.04885	0.299007	2901	1677	1224
227	Benign neoplasm of other endocrine glands and related structures	neoplasms	-0.23943	0.230579	0.787076	0.29909	3500	24	3476
537	Other disorders of stomach and duodenum	digestive	-0.174601	0.168363	0.839792	0.299712	3239	44	3195
696.41	Psoriasis vulgaris	dermatologic	-0.18686	0.181099	0.82956	0.302159	2966	38	2928
558	Noninfectious gastroenteritis	digestive	-0.160836	0.156086	0.851432	0.302809	2611	53	2558
110	Dermatophytosis / Dermatomycosis	infectious diseases	-0.192755	0.18728	0.824684	0.303371	3209	36	3173
560	Intestinal obstruction without mention of hernia	digestive	-0.176104	0.171577	0.838531	0.304711	2600	42	2558
446	Polyarteritis nodosa and allied conditions	circulatory system	0.183298	0.178727	1.20117	0.305093	2555	40	2515
939	Atopic/contact dermatitis due to other or unspecified	dermatologic	-0.102249	0.099748	0.902804	0.305327	2984	124	2860
742.9	Other derangement of joint	musculoskeletal	-0.195466	0.190842	0.822451	0.305727	3361	34	3327
727	Other disorders of synovium, tendon, and bursa	musculoskeletal	-0.107571	0.10505	0.898013	0.305837	3058	119	2939
587	Kidney replaced by transpant	genitourinary	0.136808	0.134758	1.14661	0.310002	2612	70	2542
585	Renal failure	genitourinary	0.0511967	0.0506337	1.05253	0.311959	3150	608	2542
395.2	Nonrheumatic aortic valve disorders	circulatory system	-0.0548356	0.0542581	0.946641	0.312187	2686	688	1998
350.2	Abnormality of gait	neurological	-0.133071	0.132432	0.875403	0.314982	3306	71	3235
110.1	Dermatophytosis	infectious diseases	-0.197783	0.198514	0.820548	0.319097	3205	32	3173
681.5	Cellulitis and abscess of leg, except foot	dermatologic	0.16556	0.166712	1.18005	0.320666	3238	45	3193
241.1	Nontoxic uninodular goiter	endocrine/metabolic	-0.107137	0.108725	0.898402	0.324429	2459	113	2346
202	Cancer of other lymphoid, histiocytic tissue	neoplasms	0.154056	0.157942	1.16656	0.329364	3498	50	3448
710	Osteomyelitis, periostitis, and other infections involving bone	musculoskeletal	0.23608	0.242479	1.26628	0.33025	3139	22	3117
571.5	Other chronic nonalcoholic liver disease	digestive	0.096458	0.0996689	1.10126	0.333152	3116	131	2985
618.1	Prolapse of vaginal walls	genitourinary	-0.167269	0.17321	0.845972	0.334195	3514	42	3472
193	Thyroid cancer	neoplasms	-0.140432	0.145591	0.868983	0.334763	3536	60	3476
427.5	Arrhythmia (cardiac) NOS	circulatory system	0.207573	0.215396	1.23069	0.335206	1224	30	1194
585.3	Chronic renal failure [CKD]	genitourinary	0.0558974	0.0581858	1.05749	0.336717	2969	427	2542
790.6	Other abnormal blood chemistry	symptoms	-0.0918908	0.0957838	0.912205	0.337379	3341	139	3202
199	Neoplasm of uncertain behavior	neoplasms	-0.120855	0.126153	0.886163	0.338064	3194	81	3113
726	Peripheral enthesopathies and allied syndromes	musculoskeletal	-0.0769611	0.0804061	0.925926	0.338489	3145	206	2939
428.2	Heart failure NOS	circulatory system	-0.187062	0.195944	0.829392	0.339742	1970	33	1937
440.2	Atherosclerosis of the extremities	circulatory system	-0.125038	0.131097	0.882464	0.340195	2590	75	2515
240	Simple and unspecified goiter	endocrine/metabolic	0.170055	0.17981	1.18537	0.344278	2386	40	2346
751.2	Congenital anomalies of urinary system	congenital anomalies	-0.173023	0.183417	0.841118	0.345512	3524	36	3488
742	Derangement of joint, non-traumatic	musculoskeletal	-0.1649	0.175261	0.847979	0.346765	3367	40	3327
426.32	Left bundle branch block	circulatory system	-0.103971	0.110547	0.901251	0.346955	1323	129	1194
333	Extrapyramidal disease and abnormal movement disorders	neurological	-0.205871	0.219976	0.813938	0.349336	3146	25	3121
740	Osteoarthrosis	musculoskeletal	-0.0500772	0.0537471	0.951156	0.351481	3281	500	2781
625	Pain and other symptoms associated with female genital organs	genitourinary	0.123425	0.133881	1.13137	0.356579	3386	70	3316
172	Skin cancer	neoplasms	-0.0671837	0.0730328	0.935023	0.357619	3318	249	3069
512.8	Cough	respiratory	-0.0611207	0.0665551	0.94071	0.358437	2016	322	1694
250.7	Diabetic retinopathy	endocrine/metabolic	0.172364	0.190371	1.18811	0.365248	3201	35	3166
574	Cholelithiasis and cholecystitis	digestive	-0.110966	0.123222	0.894969	0.367835	3480	83	3397
599.4	Urinary incontinence	genitourinary	-0.0897043	0.0996494	0.914201	0.368014	2997	135	2862
428.1	Congestive heart failure (CHF) NOS	circulatory system	0.0514744	0.0573294	1.05282	0.369255	2446	509	1937
710.1	Osteomyelitis	musculoskeletal	0.222769	0.248315	1.24953	0.369653	3138	21	3117
512.7	Shortness of breath	respiratory	0.044427	0.0495306	1.04543	0.36974	2395	701	1694
506	Empyema and pneumothorax	respiratory	-0.214429	0.239461	0.807002	0.370539	2722	21	2701
550	Abdominal hernia	digestive	0.0760396	0.0850289	1.07901	0.371172	3365	181	3184
429	Ill-defined descriptions and complications of heart disease	circulatory system	0.0621891	0.0695686	1.06416	0.371362	2240	303	1937
960	Poisoning by antibiotics	injuries & poisonings	0.100764	0.113268	1.10602	0.373676	2668	101	2567
278.4	Abnormal weight gain	endocrine/metabolic	-0.141288	0.159972	0.868239	0.377124	2591	51	2540
574.1	Cholelithiasis	digestive	-0.138608	0.158767	0.87057	0.382649	3447	50	3397
425.12	Other hypertrophic cardiomyopathy	circulatory system	-0.17128	0.1968	0.842585	0.384121	2752	33	2719
577.3	Cyst and pseudocyst of pancreas	digestive	-0.178583	0.205426	0.836454	0.384666	3528	29	3499
433.2	Occlusion of cerebral arteries	circulatory system	0.0929063	0.107128	1.09736	0.385809	2873	109	2764
201	Hodgkin's disease	neoplasms	-0.171241	0.198877	0.842618	0.389214	3480	32	3448
536	Disorders of function of stomach	digestive	-0.114128	0.133288	0.892143	0.391856	3267	72	3195
184	Cancer of other female genital organs	neoplasms	-0.14575	0.170743	0.864374	0.393314	2975	43	2932
803.1	Fracture of humerus	injuries & poisonings	0.174413	0.204909	1.19055	0.394672	3267	29	3238
697	Sarcoidosis	dermatologic	-0.170267	0.200327	0.843439	0.395356	3058	30	3028
458.1	Orthostatic hypotension	circulatory system	0.17222	0.204696	1.18794	0.400154	2742	28	2714
801	Fracture of ankle and foot	injuries & poisonings	-0.156121	0.186849	0.855456	0.403412	3276	38	3238
805	Fracture of vertebral column without mention of spinal cord injury	injuries & poisonings	0.14831	0.179123	1.15987	0.407684	3277	39	3238
38	Septicemia	infectious diseases	0.0768959	0.0931847	1.07993	0.409259	3169	144	3025
479	Other upper respiratory disease	respiratory	-0.112163	0.137212	0.893898	0.413675	2793	71	2722
564.1	Irritable Bowel Syndrome	digestive	-0.0955197	0.117589	0.9089	0.416609	2651	93	2558
727.1	Synovitis and tenosynovitis	musculoskeletal	-0.130636	0.160953	0.877537	0.416998	2989	50	2939
530.5	Disorders of esophageal motility	digestive	0.206986	0.256173	1.22997	0.419096	2186	20	2166
395.3	Nonrheumatic tricuspid valve disorders	circulatory system	-0.147273	0.182465	0.863059	0.419592	2037	39	1998
751.21	Cystic kidney disease	congenital anomalies	-0.167281	0.207464	0.845962	0.420064	3516	28	3488
687.4	Disturbance of skin sensation	dermatologic	-0.075623	0.0938623	0.927166	0.420427	3097	147	2950
717	Polymyalgia Rheumatica	musculoskeletal	-0.158095	0.196454	0.853769	0.420968	3601	32	3569
702.1	Actinic keratosis	dermatologic	-0.0896579	0.111438	0.914244	0.421079	3292	99	3193
722	Intervertebral disc disorders	musculoskeletal	0.0696863	0.0875017	1.07217	0.4258	3156	173	2983
737	Curvature of spine	musculoskeletal	0.116675	0.146831	1.12375	0.426835	3352	60	3292
851	Complications of transplants and reattached limbs	injuries & poisonings	0.0791256	0.0996934	1.08234	0.427376	2934	128	2806
627.1	Postmenopausal bleeding	genitourinary	-0.11984	0.152816	0.887062	0.432918	2950	55	2895
636	Early or threatened labor; hemorrhage in early pregnancy	pregnancy complications	-0.206575	0.265099	0.813365	0.435841	3574	21	3553
285	Other anemias	hematopoietic	0.0395219	0.0510435	1.04031	0.438766	2731	628	2103
530.13	Barrett's esophagus	digestive	0.152471	0.197073	1.16471	0.439123	2199	33	2166
965	Poisoning by analgesics, antipyretics, and antirheumatics	injuries & poisonings	0.167348	0.216755	1.18217	0.440078	2595	28	2567
751	Genitourinary congenital anomalies	congenital anomalies	-0.131244	0.170642	0.877004	0.441823	3530	42	3488
443.1	Raynaud's syndrome	circulatory system	-0.122296	0.159111	0.884886	0.442117	2563	48	2515
949	Allergies, other	injuries & poisonings	0.103161	0.135382	1.10867	0.446058	2930	70	2860
184.1	Malignant neoplasm of ovary and other uterine adnexa	neoplasms	-0.138243	0.181508	0.870887	0.446277	2970	38	2932
276.41	Acidosis	endocrine/metabolic	0.130544	0.171609	1.13945	0.446833	2384	41	2343
947	Urticaria	injuries & poisonings	0.171623	0.22608	1.18723	0.447777	2885	25	2860
459.7	Blood vessel replaced	circulatory system	-0.185363	0.245749	0.830802	0.450681	2735	21	2714
504.1	Idiopathic fibrosing alveolitis	respiratory	0.133102	0.176616	1.14237	0.451076	2742	41	2701
256.4	Polycystic ovaries	endocrine/metabolic	-0.163818	0.217812	0.848897	0.451988	3258	33	3225
741.4	Joint effusions	musculoskeletal	-0.154734	0.206956	0.856643	0.454661	3356	29	3327
280.2	Iron deficiency anemia secondary to blood loss (chronic)	hematopoietic	-0.154781	0.20745	0.856602	0.455599	2135	32	2103
628	Ovarian cyst	genitourinary	-0.110175	0.147952	0.895677	0.456472	2955	60	2895
335	Multiple sclerosis	neurological	0.163914	0.220174	1.17811	0.456588	3147	26	3121
709.3	Systemic sclerosis	dermatologic	0.179995	0.241902	1.19721	0.456828	2966	22	2944
579	Other symptoms involving abdomen and pelvis	digestive	-0.114396	0.153837	0.891905	0.457109	3210	51	3159
225.1	Benign neoplasm of brain, cranial nerves, meninges	neoplasms	-0.165516	0.225404	0.847456	0.462761	3544	25	3519
512.2	Painful respiration	respiratory	-0.137386	0.187635	0.871634	0.464048	1730	36	1694
425.1	Primary/intrinsic cardiomyopathies	circulatory system	-0.0445484	0.0609663	0.956429	0.464959	3089	370	2719
473.3	Paralysis/spasm of vocal cords or larynx	respiratory	-0.170466	0.236577	0.843271	0.471184	2745	23	2722
454.1	Varicose veins of lower extremity	circulatory system	0.114606	0.16028	1.12143	0.474588	2350	49	2301
426.24	Atrioventricular block, complete	circulatory system	-0.0860885	0.12051	0.917513	0.475001	1298	104	1194
470	Septal Deviations/Turbinate Hypertrophy	respiratory	0.152331	0.213931	1.16455	0.476431	2750	28	2722
395	Heart valve disorders	circulatory system	-0.0312202	0.0438651	0.969262	0.47663	3151	1153	1998
375	Disorders of lacrimal system	sense organs	-0.140429	0.198273	0.868986	0.478784	3307	32	3275
279.7	Other immunological findings	endocrine/metabolic	0.136993	0.194736	1.14682	0.481756	3375	32	3343
427.7	Tachycardia NOS	circulatory system	0.0876812	0.125277	1.09164	0.48399	1279	85	1194
433.5	Cerebral aneurysm	circulatory system	-0.143981	0.206286	0.865904	0.485198	2792	28	2764
571	Chronic liver disease and cirrhosis	digestive	0.0634858	0.0912243	1.06554	0.486472	3143	158	2985
261.4	Vitamin D deficiency	endocrine/metabolic	-0.0501055	0.0721862	0.951129	0.487611	2983	261	2722
599.3	Dysuria	genitourinary	0.0907733	0.131211	1.09502	0.489056	2939	77	2862
250.22	Type 2 diabetes with renal manifestations	endocrine/metabolic	0.0938738	0.136247	1.09842	0.490825	2438	70	2368
530.9	Heartburn	digestive	0.166489	0.241712	1.18115	0.490954	2188	22	2166
707.2	Chronic ulcer of leg or foot	dermatologic	-0.160881	0.23457	0.851394	0.492806	3484	23	3461
696.4	Psoriasis	dermatologic	-0.114625	0.167554	0.8917	0.493906	2972	44	2928
696	Psoriasis and related disorders	dermatologic	-0.114625	0.167554	0.8917	0.493906	2972	44	2928
452.2	Deep vein thrombosis [DVT]	circulatory system	-0.0702093	0.102998	0.932199	0.495456	2422	121	2301
687.1	Rash and other nonspecific skin eruption	dermatologic	0.0908039	0.133417	1.09505	0.496123	3021	71	2950
272.12	Hyperglyceridemia	endocrine/metabolic	0.12619	0.186666	1.1345	0.499028	1412	37	1375
255	Disorders of adrenal glands	endocrine/metabolic	-0.119443	0.177595	0.887414	0.501228	3266	41	3225
427.1	Paroxysmal tachycardia, unspecified	circulatory system	-0.0427143	0.0636537	0.958185	0.502194	1638	444	1194
261	Vitamin deficiency	endocrine/metabolic	-0.0450865	0.0672167	0.955915	0.502372	3027	305	2722
53	Herpes zoster	infectious diseases	-0.11942	0.178491	0.887435	0.503462	3066	39	3027
642	Hypertension complicating pregnancy, childbirth, and the puerperium	pregnancy complications	-0.17662	0.264958	0.838098	0.505029	3607	24	3583
136	Other infectious and parasitic diseases	infectious diseases	-0.12155	0.182611	0.885547	0.505654	3488	38	3450
401.22	Hypertensive chronic kidney disease	circulatory system	0.0568996	0.0858187	1.05855	0.507317	1423	199	1224
380	Disorders of external ear	sense organs	0.142194	0.215959	1.1528	0.510262	3446	28	3418
695.3	Rosacea	dermatologic	-0.146403	0.222486	0.863809	0.510516	3053	25	3028
512.1	Wheezing	respiratory	0.157613	0.240062	1.17071	0.511469	1716	22	1694
276.1	Electrolyte imbalance	endocrine/metabolic	0.0364919	0.0556016	1.03717	0.511624	2825	482	2343
112	Candidiasis	infectious diseases	-0.0776931	0.118967	0.925248	0.513714	3264	91	3173
367.9	Blindness and low vision	sense organs	-0.139633	0.215838	0.869677	0.517673	3313	27	3286
527.7	Disturbance of salivary secretion	digestive	-0.142589	0.220455	0.86711	0.517765	3409	27	3382
575.8	Other disorders of biliary tract	digestive	0.15686	0.242756	1.16983	0.518175	3418	21	3397
756	Other congenital musculoskeletal anomalies	congenital anomalies	-0.140634	0.219207	0.868807	0.521162	3556	25	3531
536.8	Dyspepsia and other specified disorders of function of stomach	digestive	-0.137698	0.215397	0.871362	0.522643	3223	28	3195
195.1	Malignant neoplasm, other	neoplasms	-0.110715	0.173418	0.895194	0.523197	3154	41	3113
591	Urinary tract infection	genitourinary	0.0431213	0.0676013	1.04406	0.523554	2986	304	2682
173	Neoplasm of uncertain behavior of skin	neoplasms	-0.0639408	0.101016	0.938061	0.526748	3190	121	3069
350	Abnormal movement	neurological	-0.0561577	0.0897048	0.94539	0.531296	3396	161	3235
722.1	Displacement of intervertebral disc	musculoskeletal	0.105569	0.169095	1.11134	0.532419	3028	45	2983
374.3	Ptosis of eyelid	sense organs	0.154264	0.24757	1.1668	0.533212	3294	20	3274
425	Cardiomyopathy	circulatory system	-0.0352944	0.0567568	0.965321	0.534039	3155	436	2719
519.9	Symptoms involving respiratory system and other chest symptoms	respiratory	0.130768	0.211062	1.1397	0.53554	3402	28	3374
740.2	Osteoarthrosis, generalized	musculoskeletal	0.0813515	0.132548	1.08475	0.539381	2853	72	2781
627.2	Symptomatic menopause	genitourinary	-0.0644523	0.105391	0.937581	0.540831	3014	119	2895
577	Diseases of pancreas	digestive	-0.0783117	0.129667	0.924676	0.545881	3573	74	3499
772	Symptoms of the muscles	symptoms	-0.106725	0.176761	0.898773	0.545989	3378	40	3338
252.1	Hyperparathyroidism	endocrine/metabolic	0.0834702	0.138289	1.08705	0.546115	3295	70	3225
427.11	Paroxysmal supraventricular tachycardia	circulatory system	0.0533341	0.088606	1.05478	0.547225	1393	199	1194
428.3	Heart failure with reduced EF [Systolic or combined heart failure]	circulatory system	0.0413241	0.0687228	1.04219	0.54763	2247	310	1937
770	Myalgia and myositis unspecified	symptoms	0.0554261	0.0922489	1.05699	0.547952	3416	152	3264
313	Pervasive developmental disorders	mental disorders	-0.133964	0.223357	0.874621	0.548655	3564	27	3537
182	Malignant neoplasm of uterus	neoplasms	-0.0913924	0.152793	0.912659	0.549744	2926	55	2871
338.1	Acute pain	neurological	0.136096	0.229041	1.14579	0.552378	3224	23	3201
290.1	Dementias	mental disorders	0.122859	0.206854	1.13072	0.552552	3132	29	3103
457.2	Encounter for long-term (current) use of antiplatelets/antithrombotics	circulatory system	-0.130022	0.220769	0.878076	0.555894	2328	27	2301
573	Other disorders of liver	digestive	0.0557043	0.095528	1.05729	0.559812	3127	142	2985
513	Respiratory abnormalities	respiratory	0.120687	0.207752	1.12827	0.561297	3513	29	3484
242.1	Graves' disease	endocrine/metabolic	-0.148149	0.255103	0.862303	0.561415	2367	21	2346
276	Disorders of fluid, electrolyte, and acid-base balance	endocrine/metabolic	0.02779	0.0479408	1.02818	0.562136	3046	703	2343
415.1	Acute pulmonary heart disease	circulatory system	0.0708712	0.122765	1.07344	0.563742	2834	84	2750
426.92	Cardiac defibrillator in situ	circulatory system	0.0456432	0.0795742	1.0467	0.566243	1437	243	1194
440.22	Atherosclerosis of native arteries of the extremities with intermittent claudication	circulatory system	-0.0963036	0.167922	0.908188	0.566304	2561	46	2515
495.2	Asthma with exacerbation	respiratory	0.0981707	0.171479	1.10315	0.566988	2602	44	2558
626.13	Irregular menstrual cycle	genitourinary	-0.13882	0.244738	0.870385	0.570564	2923	28	2895
454.11	Varicose veins of lower extremity, symptomtic	circulatory system	0.123425	0.217759	1.13137	0.570853	2328	27	2301
735.2	Acquired toe deformities	musculoskeletal	-0.126382	0.223369	0.881278	0.571531	3318	26	3292
792	Abnormal Papanicolaou smear of cervix and cervical HPV	symptoms	-0.0817048	0.144436	0.921544	0.571609	2863	66	2797
281	Other deficiency anemia	hematopoietic	-0.127	0.226426	0.880734	0.574874	2128	25	2103
701.2	Scar conditions and fibrosis of skin	dermatologic	0.12173	0.217651	1.12945	0.575963	3376	27	3349
870	Open wounds of head; neck; and trunk	injuries & poisonings	0.106104	0.19053	1.11194	0.577603	3414	35	3379
427.21	Atrial fibrillation	circulatory system	-0.0286466	0.0517786	0.97176	0.580091	2157	963	1194
596.5	Functional disorders of bladder	genitourinary	-0.103243	0.188096	0.901908	0.583084	3424	35	3389
704	Diseases of hair and hair follicles	dermatologic	0.0803522	0.147252	1.08367	0.585288	3418	58	3360
394.7	Disease of tricuspid valve	circulatory system	-0.0536441	0.09868	0.947769	0.586706	2136	138	1998
289.4	Lymphadenitis	hematopoietic	-0.0782868	0.144842	0.924699	0.588854	3032	59	2973
420	Carditis	circulatory system	-0.0540618	0.100386	0.947374	0.590205	2844	125	2719
272.11	Hypercholesterolemia	endocrine/metabolic	0.0340745	0.0638673	1.03466	0.593674	1825	450	1375
504	Other alveolar and parietoalveolar pneumonopathy	respiratory	0.0739999	0.138786	1.07681	0.5939	2768	67	2701
416	Cardiomegaly	circulatory system	0.108599	0.205882	1.11472	0.59786	2780	30	2750
172.21	Basal cell carcinoma (new)	neoplasms	-0.0899443	0.170913	0.913982	0.598709	3111	42	3069
930	Allergic reaction to food	injuries & poisonings	0.132123	0.251452	1.14125	0.599276	2880	20	2860
386	Vertiginous syndromes and other disorders of vestibular system	sense organs	-0.0471572	0.0906688	0.953937	0.602992	2895	159	2736
292.3	Memory loss	mental disorders	0.0742214	0.143122	1.07705	0.604049	3163	60	3103
586	Other disorders of the kidney and ureters	genitourinary	-0.0551516	0.106357	0.946342	0.604073	2659	117	2542
510.2	Lung transplant	respiratory	-0.0683423	0.132905	0.933941	0.607098	3379	70	3309
208	Benign neoplasm of colon	neoplasms	0.0387889	0.0756729	1.03955	0.608241	3363	229	3134
764	Sciatica	symptoms	-0.0605201	0.118272	0.941275	0.60886	3268	93	3175
707.1	Decubitus ulcer	dermatologic	0.0759988	0.148653	1.07896	0.609176	3517	56	3461
782	Symptoms involving skin and other integumentary tissue	symptoms	0.0489295	0.0962148	1.05015	0.611072	3101	142	2959
785	Abdominal pain	symptoms	-0.0273608	0.0542375	0.97301	0.613937	3279	510	2769
433	Cerebrovascular disease	circulatory system	0.0259048	0.0515196	1.02624	0.615096	3339	575	2764
624.9	stress incontinence, female	genitourinary	0.09387	0.186933	1.09842	0.615556	3352	36	3316
512	Other symptoms of respiratory system	respiratory	0.0207665	0.0413584	1.02098	0.61559	2895	1201	1694
916	Contusion	injuries & poisonings	0.0597677	0.120282	1.06159	0.619261	3465	89	3376
763	Thoracic or lumbosacral neuritis or radiculitis, unspecified	symptoms	0.054245	0.109178	1.05574	0.619296	3284	109	3175
569	Other disorders of intestine	digestive	-0.0775554	0.156343	0.925376	0.619853	3330	52	3278
427.2	Atrial fibrillation and flutter	circulatory system	-0.0249787	0.0504277	0.975331	0.620362	2233	1039	1194
840	Sprains and strains	injuries & poisonings	-0.0466857	0.0951052	0.954387	0.623508	3420	143	3277
250.42	Other abnormal glucose	endocrine/metabolic	-0.0438415	0.0899763	0.957106	0.626077	2536	168	2368
386.9	Dizziness and giddiness (Light-headedness and vertigo)	sense organs	0.0320451	0.0658548	1.03256	0.62654	3054	318	2736
585.4	Chronic kidney disease, Stage I or II	genitourinary	0.0885131	0.182054	1.09255	0.626832	2582	40	2542
285.1	Acute posthemorrhagic anemia	hematopoietic	0.0831925	0.171153	1.08675	0.626916	2147	44	2103
8.52	Intestinal infection due to C. difficile	infectious diseases	0.0854995	0.176385	1.08926	0.627867	3473	39	3434
287.3	Thrombocytopenia	hematopoietic	0.0497739	0.102934	1.05103	0.628705	2328	123	2205
377	Disorders of optic nerve and visual pathways	sense organs	0.123042	0.255466	1.13093	0.630062	3295	20	3275
960.2	Allergy/adverse effect of penicillin	injuries & poisonings	0.0823787	0.171517	1.08587	0.631017	2611	44	2567
286	Coagulation defects	hematopoietic	-0.0301501	0.0628369	0.9703	0.631359	2571	366	2205
189.1	Cancer of kidney and renal pelvis	neoplasms	0.0991978	0.206962	1.10428	0.631722	3582	29	3553
415.11	Pulmonary embolism and infarction, acute	circulatory system	0.0596024	0.124933	1.06141	0.633309	2831	81	2750
202.2	Non-Hodgkins lymphoma	neoplasms	0.0845038	0.178586	1.08818	0.636083	3487	39	3448
276.12	Hyposmolality and/or hyponatremia	endocrine/metabolic	-0.050734	0.108274	0.950531	0.639378	2451	108	2343
418.1	Precordial pain	circulatory system	0.0944673	0.201819	1.09907	0.639727	2550	32	2518
428.4	Heart failure with preserved EF [Diastolic heart failure]	circulatory system	0.0333994	0.0716664	1.03396	0.641187	2249	312	1937
214	Lipoma	neoplasms	-0.106677	0.230517	0.898816	0.643526	3561	23	3538
272.13	Mixed hyperlipidemia	endocrine/metabolic	0.0277031	0.0598946	1.02809	0.643701	1877	502	1375
455	Hemorrhoids	circulatory system	-0.0544381	0.117941	0.947017	0.644388	2395	94	2301
368	Visual disturbances	sense organs	0.0515277	0.112175	1.05288	0.645982	3416	100	3316
440.1	Atherosclerosis of renal artery	circulatory system	-0.0967551	0.211775	0.907778	0.64776	2545	30	2515
270.3	Disorders of plasma protein metabolism	endocrine/metabolic	-0.0855847	0.188271	0.917975	0.64941	3468	35	3433
737.3	Kyphoscoliosis and scoliosis	musculoskeletal	0.0722495	0.159802	1.07492	0.651184	3342	50	3292
599.2	Retention of urine	genitourinary	0.0884684	0.195681	1.0925	0.651192	2896	34	2862
571.6	Primary biliary cirrhosis	digestive	0.112897	0.250708	1.11952	0.652485	3005	20	2985
595	Hydronephrosis	genitourinary	0.103894	0.231094	1.10948	0.653018	3432	23	3409
296.1	Bipolar	mental disorders	0.0822915	0.183638	1.08577	0.654068	2233	39	2194
275.6	Hypercalcemia	endocrine/metabolic	-0.0721875	0.161761	0.930356	0.65541	3068	50	3018
858	Complication of internal orthopedic device	injuries & poisonings	0.0868716	0.195024	1.09076	0.656002	2839	33	2806
610.1	Cystic mastopathy	genitourinary	-0.106963	0.240399	0.898559	0.656363	3160	23	3137
242	Thyrotoxicosis with or without goiter	endocrine/metabolic	-0.0651496	0.146844	0.936927	0.657285	2407	61	2346
274.1	Gout	endocrine/metabolic	0.0543438	0.12272	1.05585	0.65789	3515	83	3432
281.1	Megaloblastic anemia	hematopoietic	-0.112823	0.25506	0.893309	0.658244	2123	20	2103
256	Ovarian dysfunction	endocrine/metabolic	-0.0908402	0.206695	0.913164	0.660307	3262	37	3225
531.2	Gastric ulcer	digestive	0.10758	0.245884	1.11358	0.661732	3489	20	3469
789	Nausea and vomiting	symptoms	0.0309226	0.0707749	1.03141	0.662174	3229	269	2960
327.1	Hypersomnia	neurological	0.107995	0.247184	1.11404	0.662184	2679	21	2658
38.3	Bacteremia	infectious diseases	0.0763194	0.176018	1.07931	0.664588	3064	39	3025
250.4	Abnormal glucose	endocrine/metabolic	-0.0333586	0.0770108	0.967192	0.664893	2603	235	2368
430	Intracranial hemorrhage	circulatory system	0.0846031	0.197295	1.08829	0.668057	2795	31	2764
798	Malaise and fatigue	symptoms	0.0215387	0.0504894	1.02177	0.669672	2947	604	2343
465.2	Acute pharyngitis	respiratory	-0.0861794	0.204178	0.91743	0.672967	3000	33	2967
850	Hemorrhage or hematoma complicating a procedure	injuries & poisonings	-0.0831663	0.197681	0.920198	0.673967	2837	31	2806
459.9	Circulatory disease NEC	circulatory system	0.0550231	0.130808	1.05656	0.674017	2786	72	2714
286.81	Primary hypercoagulable state	hematopoietic	0.0922413	0.220286	1.09663	0.67541	2232	27	2205
286.8	Hypercoagulable state	hematopoietic	0.0922413	0.220286	1.09663	0.67541	2232	27	2205
184.11	Malignant neoplasm of ovary	neoplasms	-0.0822894	0.198899	0.921005	0.679076	2964	32	2932
174	Breast cancer	neoplasms	0.030701	0.0746021	1.03118	0.680683	3126	250	2876
174.1	Breast cancer [female]	neoplasms	0.030701	0.0746021	1.03118	0.680683	3126	250	2876
288.1	Decreased white blood cell count	hematopoietic	-0.0636076	0.155023	0.938373	0.681579	3026	53	2973
260	Protein-calorie malnutrition	endocrine/metabolic	0.03695	0.0907953	1.03764	0.684038	2879	157	2722
288.11	Neutropenia	hematopoietic	-0.0976618	0.240489	0.906956	0.684672	2994	21	2973
536.3	Gastroparesis	digestive	-0.06904	0.170453	0.933289	0.685449	3237	42	3195
414	Other forms of chronic heart disease	circulatory system	0.0430595	0.106527	1.044	0.686058	2207	117	2090
614.5	Inflammatory disease of cervix, vagina, and vulva	genitourinary	-0.0868018	0.21648	0.916859	0.688443	3470	28	3442
550.2	Diaphragmatic hernia	digestive	0.047797	0.121316	1.04896	0.693589	3271	87	3184
327	Sleep disorders	neurological	0.0227725	0.0581574	1.02303	0.695378	3083	425	2658
225	Benign neoplasm of brain and other parts of nervous system	neoplasms	-0.0849808	0.217352	0.91853	0.69581	3546	27	3519
618	Genital prolapse	genitourinary	-0.0492469	0.127518	0.951946	0.699351	3550	78	3472
381.1	Otitis media	sense organs	0.0786977	0.205064	1.08188	0.701148	3393	31	3362
735	Acquired foot deformities	musculoskeletal	-0.0603037	0.157483	0.941479	0.701777	3345	53	3292
276.6	Fluid overload	endocrine/metabolic	0.0618763	0.162049	1.06383	0.702582	2390	47	2343
512.9	Other dyspnea	respiratory	0.0228333	0.0608264	1.0231	0.707374	2102	408	1694
747.13	Congenital anomalies of great vessels	congenital anomalies	-0.068261	0.183572	0.934017	0.710006	3183	38	3145
442.11	Abdominal aortic aneurysm	circulatory system	0.0629864	0.169478	1.06501	0.710154	2560	45	2515
728.7	Fasciitis	musculoskeletal	-0.0768508	0.206964	0.926028	0.710396	2968	29	2939
433.31	Transient cerebral ischemia	circulatory system	0.0277584	0.0747972	1.02815	0.710551	2999	235	2764
172.2	Other non-epithelial cancer of skin	neoplasms	-0.0304494	0.0821168	0.97001	0.710782	3263	194	3069
348.7	Coma	neurological	0.0558873	0.153195	1.05748	0.715252	3175	54	3121
276.14	Hypopotassemia	endocrine/metabolic	-0.0359227	0.0994071	0.964715	0.717823	2474	131	2343
345.3	Convulsions	neurological	0.0828138	0.229246	1.08634	0.717917	3145	24	3121
456	Chronic venous insufficiency [CVI]	circulatory system	0.0593214	0.164492	1.06112	0.718373	2348	47	2301
444	Arterial embolism and thrombosis	circulatory system	0.0631075	0.180112	1.06514	0.726054	2555	40	2515
316	Substance addiction and disorders	mental disorders	0.0567296	0.16204	1.05837	0.726267	2795	47	2748
366	Cataract	sense organs	-0.025501	0.0728962	0.974821	0.726469	3437	256	3181
760	Back pain	symptoms	0.0213979	0.0613281	1.02163	0.727158	3222	370	2852
580	Nephritis; nephrosis; renal sclerosis	genitourinary	0.069429	0.199906	1.0719	0.72836	2574	32	2542
389	Hearing loss	sense organs	0.0251137	0.0726941	1.02543	0.72974	3477	255	3222
362.4	Retinal vascular changes and abnomalities	sense organs	-0.0756792	0.219104	0.927114	0.729791	3192	26	3166
374	Other disorders of eyelids	sense organs	0.0476531	0.139472	1.04881	0.732601	3339	65	3274
716	Other arthropathies	musculoskeletal	0.0409909	0.120134	1.04184	0.732946	3206	89	3117
170.2	Cancer of connective tissue	neoplasms	-0.0811435	0.241871	0.922061	0.737261	3603	21	3582
427.3	Other specified cardiac dysrhythmias	circulatory system	-0.029164	0.0872688	0.971257	0.738239	1391	197	1194
514.2	Solitary pulmonary nodule	respiratory	0.0292195	0.0875561	1.02965	0.738588	3264	166	3098
158	Neoplasm of unspecified nature of digestive system	neoplasms	0.0719946	0.220178	1.07465	0.743681	3328	25	3303
709.7	Unspecified diffuse connective tissue disease	dermatologic	0.0754085	0.231363	1.07832	0.744476	2968	24	2944
78	Viral warts & HPV	infectious diseases	-0.065033	0.203182	0.937037	0.748913	3058	31	3027
41	Bacterial infection NOS	infectious diseases	0.0255896	0.0801192	1.02592	0.749428	3223	198	3025
747	Cardiac and circulatory congenital anomalies	congenital anomalies	0.0212958	0.0676002	1.02152	0.752742	3450	305	3145
571.8	Liver abscess and sequelae of chronic liver disease	digestive	0.0578247	0.184056	1.05953	0.753393	3021	36	2985
509	Respiratory failure, insufficiency, arrest	respiratory	0.0227624	0.0728802	1.02302	0.754792	2957	256	2701
854	Complications of cardiac/vascular device, implant, and graft	injuries & poisonings	-0.0353776	0.113739	0.965241	0.755768	2903	97	2806
585.34	Chronic Kidney Disease, Stage IV	genitourinary	0.0419783	0.135156	1.04287	0.75611	2611	69	2542
378	Strabismus and other disorders of binocular eye movements	sense organs	-0.069526	0.224844	0.932836	0.757155	3299	24	3275
585.33	Chronic Kidney Disease, Stage III	genitourinary	0.0262364	0.086113	1.02658	0.760614	2719	177	2542
454	Varicose veins	circulatory system	0.0469261	0.154089	1.04804	0.760718	2354	53	2301
578.2	Blood in stool	digestive	0.0457765	0.150319	1.04684	0.760725	3216	57	3159
244.2	Acquired hypothyroidism	endocrine/metabolic	-0.0328096	0.108146	0.967723	0.761599	2461	115	2346
260.2	severe protein-calorie malnutrition	endocrine/metabolic	0.0728028	0.240282	1.07552	0.761899	2744	22	2722
527	Diseases of the salivary glands	digestive	-0.0516688	0.171285	0.949643	0.762915	3427	45	3382
771.1	Swelling of limb	symptoms	-0.0364547	0.121172	0.964202	0.763529	3242	88	3154
530.2	Esophageal bleeding (varices/hemorrhage)	digestive	0.0682236	0.228368	1.0706	0.765136	2190	24	2166
707	Chronic ulcer of skin	dermatologic	0.0361908	0.121271	1.03685	0.765376	3547	86	3461
509.1	Respiratory failure	respiratory	-0.031382	0.105703	0.969105	0.766551	2817	116	2701
790	Nonspecific findings on examination of blood	symptoms	-0.0337152	0.113763	0.966847	0.766951	3300	98	3202
395.1	Nonrheumatic mitral valve disorders	circulatory system	-0.0174597	0.0591258	0.982692	0.767767	2472	474	1998
289	Other diseases of blood and blood-forming organs	hematopoietic	0.0405306	0.137574	1.04136	0.768293	3038	65	2973
599.9	Other abnormality of urination	genitourinary	-0.0505152	0.171804	0.95074	0.768736	2907	45	2862
271.3	Intestinal disaccharidase deficiencies and disaccharide malabsorption	endocrine/metabolic	0.0369402	0.126553	1.03763	0.770367	3523	82	3441
729	Other disorders of soft tissues	musculoskeletal	-0.0448992	0.155466	0.956094	0.772731	2994	55	2939
655	Known or suspected fetal abnormality affecting management of mother	pregnancy complications	-0.0505343	0.175213	0.950721	0.773027	3597	51	3546
781	Symptoms involving nervous and musculoskeletal systems	symptoms	-0.0500167	0.174679	0.951214	0.774621	3506	41	3465
722.6	Degeneration of intervertebral disc	musculoskeletal	0.0322248	0.113684	1.03275	0.776824	3085	102	2983
706	Diseases of sebaceous glands	dermatologic	-0.0293938	0.107319	0.971034	0.784168	3354	110	3244
198	Secondary malignant neoplasm	neoplasms	-0.0297322	0.108558	0.970705	0.784174	3222	109	3113
380.4	Impacted cerumen	sense organs	0.0524117	0.19376	1.05381	0.786777	3453	35	3418
704.1	Alopecia	dermatologic	0.0473469	0.175558	1.04849	0.787396	3401	41	3360
459	Other disorders of circulatory system	circulatory system	-0.0265338	0.0996961	0.973815	0.790126	2841	127	2714
614	Inflammatory diseases of female pelvic organs	genitourinary	0.049299	0.186408	1.05053	0.791419	3479	37	3442
425.11	Hypertrophic obstructive cardiomyopathy	circulatory system	0.0409705	0.155511	1.04182	0.792199	2770	51	2719
79	Viral infection	infectious diseases	0.0300149	0.114006	1.03047	0.79234	3125	98	3027
250.41	Impaired fasting glucose	endocrine/metabolic	-0.0353755	0.135462	0.965243	0.793979	2439	71	2368
274	Gout and other crystal arthropathies	endocrine/metabolic	0.0296128	0.114092	1.03006	0.79521	3528	96	3432
465	Acute upper respiratory infections of multiple or unspecified sites	respiratory	-0.0213686	0.0830163	0.978858	0.796868	3167	200	2967
500	Lung disease due to external agents	respiratory	-0.057252	0.223036	0.944356	0.797416	2726	25	2701
528	Diseases of the oral soft tissues, excluding lesions specific for gingiva and tongue	digestive	0.0454689	0.179996	1.04652	0.800569	3421	39	3382
592.1	Cystitis	genitourinary	0.0413976	0.164346	1.04227	0.801124	2729	47	2682
429.1	Heart transplant/surgery	circulatory system	0.028575	0.113497	1.02899	0.801219	2039	102	1937
495	Asthma	respiratory	0.0171616	0.068755	1.01731	0.802893	2850	292	2558
394	Rheumatic disease of the heart valves	circulatory system	-0.0161498	0.065099	0.98398	0.804072	2378	380	1998
689	Disorder of skin and subcutaneous tissue NOS	dermatologic	0.0462087	0.187662	1.04729	0.805501	3453	36	3417
367.2	Astigmatism	sense organs	-0.0432126	0.177193	0.957708	0.80733	3326	40	3286
365.1	Open-angle glaucoma	sense organs	-0.0406602	0.169101	0.960155	0.809983	3267	46	3221
798.1	Chronic fatigue syndrome	symptoms	-0.0525041	0.2228	0.94885	0.8137	2369	26	2343
705.8	Hyperhidrosis	dermatologic	0.0506972	0.218455	1.052	0.816482	3271	27	3244
8.5	Bacterial enteritis	infectious diseases	0.0394035	0.171572	1.04019	0.818355	3475	41	3434
740.9	Osteoarthrosis NOS	musculoskeletal	-0.0180396	0.0797272	0.982122	0.820994	2990	209	2781
288	Diseases of white blood cells	hematopoietic	0.0266841	0.119546	1.02704	0.823371	3059	86	2973
426.2	Atrioventricular [AV] block	circulatory system	0.0211946	0.095238	1.02142	0.823891	1369	175	1194
871	Open wounds of extremities	injuries & poisonings	-0.0392068	0.179354	0.961552	0.826961	3418	39	3379
706.2	Sebaceous cyst	dermatologic	-0.0360798	0.166846	0.964563	0.828796	3289	45	3244
592	Cystitis and urethritis	genitourinary	0.0334414	0.163098	1.03401	0.837542	2730	48	2682
577.1	Acute pancreatitis	digestive	-0.0462256	0.239577	0.954827	0.847001	3521	22	3499
496.3	Bronchiectasis	respiratory	-0.0304303	0.159329	0.970028	0.848533	2607	49	2558
389.1	Sensorineural hearing loss	sense organs	0.0182224	0.0955958	1.01839	0.848824	3368	146	3222
433.1	Occlusion and stenosis of precerebral arteries	circulatory system	0.0145504	0.0769966	1.01466	0.850113	3001	237	2764
217.1	Nevus, non-neoplastic	neoplasms	0.0342465	0.18338	1.03484	0.851855	2521	38	2483
217	Vascular hamartomas and non-neoplastic nevi	neoplasms	0.0342465	0.18338	1.03484	0.851855	2521	38	2483
443	Peripheral vascular disease	circulatory system	-0.0131631	0.072121	0.986923	0.855179	2784	269	2515
313.1	Attention deficit hyperactivity disorder	mental disorders	-0.041631	0.23263	0.959224	0.857971	3562	25	3537
578.8	Hemorrhage of rectum and anus	digestive	-0.0351411	0.196644	0.965469	0.85817	3193	34	3159
271	Disorders of carbohydrate transport and metabolism	endocrine/metabolic	0.0220066	0.124291	1.02225	0.859463	3526	85	3441
174.11	Malignant neoplasm of female breast	neoplasms	0.0134135	0.0771188	1.0135	0.861918	3109	233	2876
54	Herpes simplex	infectious diseases	-0.0334115	0.192773	0.96714	0.8624	3061	34	3027
356	Hereditary and idiopathic peripheral neuropathy	neurological	-0.0320775	0.190742	0.968432	0.866448	3432	34	3398
218	Benign neoplasm of uterus	neoplasms	0.0279482	0.167969	1.02834	0.867851	3266	43	3223
218.1	Uterine leiomyoma	neoplasms	0.0279482	0.167969	1.02834	0.867851	3266	43	3223
599.5	Frequency of urination and polyuria	genitourinary	-0.0160968	0.0970739	0.984032	0.868299	3002	140	2862
175	Acquired absence of breast	neoplasms	0.0161193	0.0972248	1.01625	0.868319	2853	139	2714
277.5	Other disorders of lipoid metabolism	endocrine/metabolic	0.040709	0.249114	1.04155	0.870191	3429	20	3409
706.1	Acne	dermatologic	0.0324201	0.202962	1.03295	0.87309	3275	31	3244
350.1	Abnormal involuntary movements	neurological	0.0244448	0.15413	1.02475	0.873985	3287	52	3235
117	Mycoses	infectious diseases	0.0361091	0.233716	1.03677	0.877215	3196	23	3173
420.2	Pericarditis	circulatory system	-0.0188545	0.126022	0.981322	0.88107	2797	78	2719
292.1	Aphasia/speech disturbance	mental disorders	-0.0299085	0.199948	0.970534	0.881095	3134	31	3103
276.4	Acid-base balance disorder	endocrine/metabolic	-0.0188696	0.127379	0.981307	0.882234	2420	77	2343
532	Dysphagia	digestive	0.0129532	0.0899185	1.01304	0.885457	2329	163	2166
275.5	Disorders of calcium/phosphorus metabolism	endocrine/metabolic	-0.0201607	0.140239	0.980041	0.88569	3083	65	3018
288.2	Elevated white blood cell count	hematopoietic	-0.0216818	0.156083	0.978552	0.889519	3022	49	2973
747.11	Cardiac shunt/ heart septal defect	congenital anomalies	0.0126234	0.0915579	1.0127	0.89034	3302	157	3145
420.3	Endocarditis	circulatory system	-0.0238228	0.173604	0.976459	0.890853	2761	42	2719
472	Chronic pharyngitis and nasopharyngitis	respiratory	-0.0199108	0.147332	0.980286	0.8925	2780	58	2722
269	Proteinuria	endocrine/metabolic	-0.0206875	0.158347	0.979525	0.896055	3484	51	3433
531	Peptic ulcer (excl. esophageal)	digestive	-0.0187294	0.144724	0.981445	0.89703	3528	59	3469
508	Pulmonary collapse; interstitial and compensatory emphysema	respiratory	-0.0284309	0.219816	0.971969	0.897089	2728	27	2701
447.7	Aortic ectasia	circulatory system	-0.0247684	0.195539	0.975536	0.899204	2549	34	2515
803	Fracture of upper limb	injuries & poisonings	-0.0159358	0.131812	0.98419	0.903772	3309	71	3238
427	Cardiac dysrhythmias	circulatory system	-0.00511889	0.0423731	0.994894	0.903845	2950	1756	1194
530.14	Reflux esophagitis	digestive	-0.0240023	0.201755	0.976283	0.905301	2198	32	2166
694.2	Other dyschromia	dermatologic	0.0185198	0.158869	1.01869	0.907199	3076	48	3028
613	Other nonmalignant breast conditions	genitourinary	0.0162558	0.140059	1.01639	0.907602	3491	66	3425
433.3	Cerebral ischemia	circulatory system	0.00846235	0.0733712	1.0085	0.908179	3008	244	2764
426.9	Cardiac pacemaker/device in situ	circulatory system	-0.00702287	0.0612264	0.993002	0.90868	1685	491	1194
340	Migraine	neurological	0.0100153	0.0893965	1.01007	0.910797	3335	164	3171
695.8	Other specified erythematous conditions	dermatologic	-0.026273	0.236631	0.974069	0.911593	3049	21	3028
270	Disorders of protein plasma/amino-acid transport and metabolism	endocrine/metabolic	-0.0186389	0.172502	0.981534	0.913955	3475	42	3433
189.11	Malignant neoplasm of kidney, except pelvis	neoplasms	-0.0264677	0.250246	0.973879	0.915767	3573	20	3553
351	Other peripheral nerve disorders	neurological	0.0107277	0.105111	1.01079	0.918708	3339	118	3221
994	Sepsis and SIRS	injuries & poisonings	0.0084118	0.08444	1.00845	0.920647	3515	178	3337
561	Symptoms involving digestive system	digestive	0.00705099	0.0711383	1.00708	0.921046	2825	267	2558
572	Ascites (non malignant)	digestive	-0.0157668	0.159244	0.984357	0.92113	3034	49	2985
277	Other disorders of metabolism	endocrine/metabolic	0.0138763	0.141421	1.01397	0.921837	3472	63	3409
426	Cardiac conduction disorders	circulatory system	0.00514943	0.0537086	1.00516	0.923618	1959	765	1194
618.2	Uterine/Uterovaginal prolapse	genitourinary	-0.0221902	0.234898	0.978054	0.924738	3495	23	3472
357	Inflammatory and toxic neuropathy	neurological	0.0203727	0.222505	1.02058	0.927047	3423	25	3398
246.7	Abnormal results of function study of thyroid	endocrine/metabolic	0.020099	0.21967	1.0203	0.927098	2373	27	2346
427.8	Sinoatrial node dysfunction (Bradycardia)	circulatory system	-0.00841773	0.0947205	0.991618	0.929186	1371	177	1194
381	Otitis media and Eustachian tube disorders	sense organs	-0.0133819	0.151505	0.986707	0.929617	3417	55	3362
771	Musculoskeletal symptoms referable to limbs	symptoms	0.0105209	0.119569	1.01058	0.929885	3245	91	3154
695.4	Lupus (localized and systemic)	dermatologic	-0.0159939	0.182421	0.984133	0.930135	3044	38	3006
426.91	Cardiac pacemaker in situ	circulatory system	-0.00691565	0.0792341	0.993108	0.930448	1459	265	1194
709	Diffuse diseases of connective tissue	dermatologic	-0.00998443	0.116226	0.990065	0.931542	3040	96	2944
715	Other inflammatory spondylopathies	musculoskeletal	0.0202442	0.239768	1.02045	0.932713	3127	21	3106
550.6	Incisional hernia	digestive	0.0124098	0.148375	1.01249	0.933344	3240	56	3184
198.1	Secondary malignancy of lymph nodes	neoplasms	0.0198731	0.238339	1.02007	0.933548	3136	23	3113
426.7	Abnormal electrocardiogram [ECG] [EKG]	circulatory system	-0.0108327	0.130349	0.989226	0.933767	1282	88	1194
443.9	Peripheral vascular disease, unspecified	circulatory system	0.00654522	0.079017	1.00657	0.933984	2739	224	2515
747.1	Cardiac congenital anomalies	congenital anomalies	0.00526991	0.0699749	1.00528	0.939967	3427	282	3145
41.1	Staphylococcus infections	infectious diseases	0.0142874	0.191579	1.01439	0.940551	3057	32	3025
772.3	Muscle weakness	symptoms	-0.0155824	0.216311	0.984538	0.942572	3364	26	3338
977	Personal history of allergy to medicinal agents	injuries & poisonings	0.0129615	0.181759	1.01305	0.94315	2606	39	2567
695.42	Systemic lupus erythematosus	dermatologic	-0.0130435	0.189608	0.987041	0.945155	3041	35	3006
575	Other biliary tract disease	digestive	0.0111744	0.166974	1.01124	0.946643	3443	46	3397
705	Disorders of sweat glands	dermatologic	-0.0159783	0.242875	0.984149	0.947546	3265	21	3244
452	Other venous embolism and thrombosis	circulatory system	-0.00479615	0.0754907	0.995215	0.949342	2538	237	2301
797.1	Cardiogenic shock	symptoms	0.0155886	0.248277	1.01571	0.949936	3480	20	3460
716.9	Arthropathy NOS	musculoskeletal	0.00752523	0.125459	1.00755	0.95217	3198	81	3117
427.6	Premature beats	circulatory system	-0.00467574	0.0790811	0.995335	0.952852	1450	256	1194
738	Other acquired musculoskeletal deformity	musculoskeletal	0.0107929	0.186941	1.01085	0.953961	3328	36	3292
738.4	Acquired spondylolisthesis	musculoskeletal	-0.0120013	0.210146	0.98807	0.954458	3320	28	3292
200	Myeloproliferative disease	neoplasms	0.0134984	0.238285	1.01359	0.954826	3470	22	3448
994.2	Sepsis	injuries & poisonings	-0.00461286	0.0870458	0.995398	0.957737	3503	166	3337
250.23	Type 2 diabetes with ophthalmic manifestations	endocrine/metabolic	0.0114319	0.224704	1.0115	0.959425	2394	26	2368
613.5	Mastodynia	genitourinary	0.0104996	0.214603	1.01055	0.960979	3453	28	3425
339	Other headache syndromes	neurological	-0.00566202	0.118391	0.994354	0.961856	3262	91	3171
694	Dyschromia and Vitiligo	dermatologic	0.00725519	0.1544	1.00728	0.962522	3079	51	3028
396	Abnormal heart sounds	circulatory system	0.00722521	0.156388	1.00725	0.96315	2051	53	1998
588.2	Secondary hyperparathyroidism (of renal origin)	genitourinary	0.00867451	0.188271	1.00871	0.963251	2578	36	2542
741	Symptoms and disorders of the joints	musculoskeletal	-0.00548375	0.141819	0.994531	0.969156	3389	62	3327
252	Disorders of parathyroid gland	endocrine/metabolic	0.00481985	0.129078	1.00483	0.970213	3305	80	3225
300.11	Generalized anxiety disorder	mental disorders	0.00509466	0.145368	1.00511	0.972043	2258	64	2194
593.2	Microscopic hematuria	genitourinary	-0.00544648	0.164347	0.994568	0.973563	2731	49	2682
519	Other diseases of respiratory system, not elsewhere classified	respiratory	0.00470551	0.144301	1.00472	0.973986	3434	60	3374
480.1	Bacterial pneumonia	respiratory	0.00416485	0.13191	1.00417	0.974812	2998	72	2926
747.12	Valvular heart disease/ heart chambers	congenital anomalies	-0.00335075	0.108859	0.996655	0.975444	3254	109	3145
426.23	Second degree AV block	circulatory system	-0.00718674	0.259154	0.992839	0.977876	1214	20	1194
172.22	Squamous cell carcinoma	neoplasms	0.00476243	0.176532	1.00477	0.978477	3108	39	3069
195	Cancer, suspected or other	neoplasms	0.00318949	0.130935	1.00319	0.980566	3186	73	3113
427.22	Atrial flutter	circulatory system	0.00169185	0.069869	1.00169	0.980681	1535	341	1194
189	Cancer of urinary organs (incl. kidney and bladder)	neoplasms	-0.00278869	0.166416	0.997215	0.98663	3598	45	3553
588	Disorders resulting from impaired renal function	genitourinary	-0.00272481	0.180531	0.997279	0.987958	2581	39	2542
578.9	Hemorrhage of gastrointestinal tract	digestive	-0.00143348	0.181681	0.998568	0.993705	3199	40	3159
440.9	Atherosclerosis of aorta	circulatory system	0.00119707	0.180967	1.0012	0.994722	2554	39	2515
619	Noninflammatory female genital disorders	genitourinary	0.000282307	0.119473	1.00028	0.998115	3448	94	3354
965.1	Opiates and related narcotics causing adverse effects in therapeutic use	injuries & poisonings	-4.72434e-05	0.215043	0.999953	0.999825	2595	28	2567
164	Cancer of intrathoracic organs	neoplasms	NA	NA	NA	NA	3479	1	3478
526.5	Inflammatory conditions of jaw	digestive	NA	NA	NA	NA	3382	1	3381
384.1	Myringitis	sense organs	NA	NA	NA	NA	3363	1	3362
441.2	Chronic vascular insufficiency of intestine	circulatory system	NA	NA	NA	NA	2516	1	2515
149.2	Cancer of nasopharynx	neoplasms	NA	NA	NA	NA	3568	1	3567
526.3	Anomalies of jaw size/symmetry	digestive	NA	NA	NA	NA	3382	1	3381
657	Infections specific to the perinatal period	pregnancy complications	NA	NA	NA	NA	3620	1	3619
701.5	Abnormal granulation tissue	dermatologic	NA	NA	NA	NA	3350	1	3349
728.2	Laxity of ligament or hypermobility syndrome	musculoskeletal	NA	NA	NA	NA	2940	1	2939
292.6	Hallucinations	mental disorders	NA	NA	NA	NA	3104	1	3103
286.5	Hemorrhagic disorder due to intrinsic circulating anticoagulants	hematopoietic	NA	NA	NA	NA	2206	1	2205
535.6	Duodenitis	digestive	NA	NA	NA	NA	3196	1	3195
871.3	Open wound of foot except toe(s) alone	injuries & poisonings	NA	NA	NA	NA	3380	1	3379
261.41	Rickets or osteomalacia	endocrine/metabolic	NA	NA	NA	NA	2723	1	2722
686.2	Impetigo	dermatologic	NA	NA	NA	NA	3194	1	3193
614.53	Cyst or abscess of Bartholin's gland	genitourinary	NA	NA	NA	NA	3443	1	3442
620.1	Dysplasia of cervix	genitourinary	NA	NA	NA	NA	3509	1	3508
736.1	Acquired deformities of forearm	musculoskeletal	NA	NA	NA	NA	3293	1	3292
523.3	Periodontitis (acute or chronic)	digestive	NA	NA	NA	NA	3382	1	3381
870.6	Open wound of neck	injuries & poisonings	NA	NA	NA	NA	3380	1	3379
71.1	HIV infection, symptomatic	infectious diseases	NA	NA	NA	NA	3028	1	3027
305.21	Anorexia nervosa	mental disorders	NA	NA	NA	NA	2195	1	2194
911	Blister	injuries & poisonings	NA	NA	NA	NA	3608	1	3607
528.4	Cysts of oral soft tissues	digestive	NA	NA	NA	NA	3383	1	3382
694.3	Vascular disorders of skin	dermatologic	NA	NA	NA	NA	3029	1	3028
729.3	Panniculitis	musculoskeletal	NA	NA	NA	NA	2940	1	2939
756.22	Pectus carinatum	congenital anomalies	NA	NA	NA	NA	3532	1	3531
347	Cataplexy and narcolepsy	neurological	NA	NA	NA	NA	3122	1	3121
732.7	Osteochondritis dissecans	musculoskeletal	NA	NA	NA	NA	2946	1	2945
452.1	Iatrogenic pulmonary embolism and infarction	circulatory system	NA	NA	NA	NA	2302	1	2301
695.21	Dermatitis herpetiformis	dermatologic	NA	NA	NA	NA	3029	1	3028
656.1	Isoimmunization of fetus or newborn	pregnancy complications	NA	NA	NA	NA	3591	1	3590
253.3	Diabetes insipidus	endocrine/metabolic	NA	NA	NA	NA	3226	1	3225
732.1	Juvenile osteochondrosis	musculoskeletal	NA	NA	NA	NA	2946	1	2945
579.2	Splenomegaly	digestive	NA	NA	NA	NA	3160	1	3159
341	Other demyelinating diseases of central nervous system	neurological	NA	NA	NA	NA	3122	1	3121
694.1	Vitiligo	dermatologic	NA	NA	NA	NA	3029	1	3028
750.1	Upper gastrointestinal congenital anomalies	congenital anomalies	NA	NA	NA	NA	3489	1	3488
637	Short gestation; low birth weight; and fetal growth retardation	pregnancy complications	NA	NA	NA	NA	3553	1	3552
70.1	Viral hepatitis A	infectious diseases	NA	NA	NA	NA	3028	1	3027
386.21	Central origin vertigo	sense organs	NA	NA	NA	NA	2737	1	2736
818.1	Subdural hemorrhage (injury)	injuries & poisonings	NA	NA	NA	NA	3533	1	3532
134.1	Intestinal helminthiases	infectious diseases	NA	NA	NA	NA	3451	1	3450
589	Abnormal results of function study of kidney	genitourinary	NA	NA	NA	NA	2543	1	2542
260.7	Polyphagia	endocrine/metabolic	NA	NA	NA	NA	2723	1	2722
580.14	Chronic glomerulonephritis, NOS	genitourinary	NA	NA	NA	NA	2543	1	2542
986	Toxic effect of carbon monoxide	injuries & poisonings	NA	NA	NA	NA	3580	1	3579
938.1	Acute dermatitis due to solar radiation	injuries & poisonings	NA	NA	NA	NA	2861	1	2860
131	Protozoan infection	infectious diseases	NA	NA	NA	NA	3451	1	3450
443.7	Peripheral angiopathy in diseases classified elsewhere	circulatory system	NA	NA	NA	NA	2516	1	2515
524.3	Anomalies of tooth position/malocclusion	digestive	NA	NA	NA	NA	3382	1	3381
560.2	Impaction of intestine	digestive	NA	NA	NA	NA	2559	1	2558
712	Infective connective tissue disorders	musculoskeletal	NA	NA	NA	NA	3118	1	3117
291.1	Transient mental disorders due to conditions classified elsewhere	mental disorders	NA	NA	NA	NA	3104	1	3103
433.32	Moyamoya disease	circulatory system	NA	NA	NA	NA	2765	1	2764
626.4	Premenstrual tension syndromes	genitourinary	NA	NA	NA	NA	2896	1	2895
245.1	Thyroiditis, acute and subacute	endocrine/metabolic	NA	NA	NA	NA	2347	1	2346
250.5	Glycosuria or Acetonuria	endocrine/metabolic	NA	NA	NA	NA	2369	1	2368
636.1	Threatened premature labor	pregnancy complications	NA	NA	NA	NA	3554	1	3553
331.9	Cerebral degeneration, unspecified	neurological	NA	NA	NA	NA	3122	1	3121
741.5	Hemarthrosis	musculoskeletal	NA	NA	NA	NA	3328	1	3327
353.2	Nerve root lesions	neurological	NA	NA	NA	NA	3222	1	3221
721.8	Other allied disorders of spine	musculoskeletal	NA	NA	NA	NA	2984	1	2983
710.2	Periostitis	musculoskeletal	NA	NA	NA	NA	3118	1	3117
752.1	Neural tube defects	congenital anomalies	NA	NA	NA	NA	3574	1	3573
794	Abnormal results of other function studies (bladder, pancreas, placenta, spleen, etc)	symptoms	NA	NA	NA	NA	3617	1	3616
199.4	Neurofibromatosis	neoplasms	NA	NA	NA	NA	3114	1	3113
750.11	Esophageal atresia/tracheoesophageal fistula	congenital anomalies	NA	NA	NA	NA	3489	1	3488
145.4	Cancer of the gums	neoplasms	NA	NA	NA	NA	3568	1	3567
270.31	Polyclonal hypergammaglobulinemia	endocrine/metabolic	NA	NA	NA	NA	3434	1	3433
132	Infestation (lice, mites)	infectious diseases	NA	NA	NA	NA	3451	1	3450
870.2	Open wound of ear	injuries & poisonings	NA	NA	NA	NA	3380	1	3379
704.11	Alopecia Areata	dermatologic	NA	NA	NA	NA	3361	1	3360
386.1	Meniere's disease	sense organs	NA	NA	NA	NA	2737	1	2736
695.22	Pemphigus and pemphigoid	dermatologic	NA	NA	NA	NA	3029	1	3028
289.5	Diseases of spleen	hematopoietic	NA	NA	NA	NA	2974	1	2973
465.4	Acute laryngitis and tracheitis	respiratory	NA	NA	NA	NA	2968	1	2967
728.1	Muscular calcification and ossification	musculoskeletal	NA	NA	NA	NA	2940	1	2939
643	Excessive vomiting in pregnancy	pregnancy complications	NA	NA	NA	NA	3612	1	3611
876	Posttraumatic wound infection not elsewhere classified	injuries & poisonings	NA	NA	NA	NA	3380	1	3379
751.3	Obstructive genitourinary defect	congenital anomalies	NA	NA	NA	NA	3489	1	3488
622.2	Mucous polyp of cervix	genitourinary	NA	NA	NA	NA	3509	1	3508
41.21	Rheumatic fever / chorea	infectious diseases	NA	NA	NA	NA	3026	1	3025
714.2	Juvenile rheumatoid arthritis	musculoskeletal	NA	NA	NA	NA	3107	1	3106
285.8	Hemoglobinuria	hematopoietic	NA	NA	NA	NA	2104	1	2103
818.2	Subarachnoid hemorrhage (injury)	injuries & poisonings	NA	NA	NA	NA	3533	1	3532
473.1	Chronic laryngitis	respiratory	NA	NA	NA	NA	2723	1	2722
204.3	Monocytic leukemia	neoplasms	NA	NA	NA	NA	3449	1	3448
795.81	Elevated carcinoembryonic antigen [CEA]	symptoms	NA	NA	NA	NA	3595	1	3594
530.6	Diverticulum of esophagus, acquired	digestive	NA	NA	NA	NA	2167	1	2166
303.31	Gastrointestinal malfunction arising from mental factors	mental disorders	NA	NA	NA	NA	2195	1	2194
614.4	Inflammatory diseases of uterus, except cervix	genitourinary	NA	NA	NA	NA	3443	1	3442
325	Phlebitis and thrombophlebitis of intracranial venous sinuses	neurological	NA	NA	NA	NA	3566	1	3565
381.3	Mastoiditis & related conditions	sense organs	NA	NA	NA	NA	3363	1	3362
81.11	Acute graft-versus-host disease	infectious diseases	NA	NA	NA	NA	3429	1	3428
348.4	Cerebral cysts	neurological	NA	NA	NA	NA	3122	1	3121
635.3	Placenta previa and abruptio placenta	pregnancy complications	NA	NA	NA	NA	3554	1	3553
715.2	Ankylosing spondylitis	musculoskeletal	NA	NA	NA	NA	3107	1	3106
711.2	Reiter's disease	musculoskeletal	NA	NA	NA	NA	3118	1	3117
709.4	Polymyositis	dermatologic	NA	NA	NA	NA	2945	1	2944
733.6	Costochondritis	musculoskeletal	NA	NA	NA	NA	2946	1	2945
196	Radiotherapy	neoplasms	NA	NA	NA	NA	3114	1	3113
174.3	Neoplasm of uncertain behavior of breast	neoplasms	NA	NA	NA	NA	2877	1	2876
202.23	Lymphosarcoma	neoplasms	NA	NA	NA	NA	3449	1	3448
634.3	Ectopic pregnancy	pregnancy complications	NA	NA	NA	NA	3554	1	3553
870.8	Open wound of genital organs	injuries & poisonings	NA	NA	NA	NA	3380	1	3379
618.5	Prolapse of vaginal vault after hysterectomy	genitourinary	NA	NA	NA	NA	3473	1	3472
290.13	Senile dementia	mental disorders	NA	NA	NA	NA	3104	1	3103
117.1	Histoplasmosis	infectious diseases	NA	NA	NA	NA	3174	1	3173
536.7	Complications of gastrostomy, colostomy and enterostomy	digestive	NA	NA	NA	NA	3196	1	3195
528.41	Cyst of the salivary gland	digestive	NA	NA	NA	NA	3383	1	3382
261.3	Vitamin C deficiencies	endocrine/metabolic	NA	NA	NA	NA	2723	1	2722
362.31	Separation of retinal layers	sense organs	NA	NA	NA	NA	3167	1	3166
498	Acute bronchospasm	respiratory	NA	NA	NA	NA	2559	1	2558
871.4	Open wound of toe(s)	injuries & poisonings	NA	NA	NA	NA	3380	1	3379
966	Poisoning by anticonvulsants and anti-Parkinsonism drugs	injuries & poisonings	NA	NA	NA	NA	2568	1	2567
277.1	Disorders of porphyrin metabolism	endocrine/metabolic	NA	NA	NA	NA	3410	1	3409
379.5	Disorders of iris and ciliary body	sense organs	NA	NA	NA	NA	3276	1	3275
636.8	Cervical incompetence	pregnancy complications	NA	NA	NA	NA	3554	1	3553
737.2	Lordosis (acquired)	musculoskeletal	NA	NA	NA	NA	3293	1	3292
695.1	Toxic erythema	dermatologic	NA	NA	NA	NA	3029	1	3028
614.32	Chronic inflammatory pelvic disease	genitourinary	NA	NA	NA	NA	3443	1	3442
647	Infectious and parasitic complications affecting pregnancy	pregnancy complications	NA	NA	NA	NA	3603	1	3602
360.3	Hypotony of eye	sense organs	NA	NA	NA	NA	3222	1	3221
739	Contracture of joint	musculoskeletal	NA	NA	NA	NA	3293	1	3292
531.5	Gastrojejunal ulcer	digestive	NA	NA	NA	NA	3470	1	3469
724.2	Disorders of coccyx	musculoskeletal	NA	NA	NA	NA	2984	1	2983
519.2	Respiratory complications	respiratory	NA	NA	NA	NA	3375	1	3374
370.2	Superficial keratitis	sense organs	NA	NA	NA	NA	3275	1	3274
442.2	Aneurysm of iliac artery	circulatory system	NA	NA	NA	NA	2516	1	2515
756.1	Congenital anomalies of abdominal wall; diaphram	congenital anomalies	NA	NA	NA	NA	3532	1	3531
110.13	Dermatophytosis of the body	infectious diseases	NA	NA	NA	NA	3174	1	3173
364.2	Corneal edema	sense organs	NA	NA	NA	NA	3222	1	3221
333.3	Tics and choreas	neurological	NA	NA	NA	NA	3122	1	3121
270.35	Macroglobulinemia	endocrine/metabolic	NA	NA	NA	NA	3434	1	3433
270.2	Disorders of amino-acid metabolism	endocrine/metabolic	NA	NA	NA	NA	3434	1	3433
260.21	Kwashiorkor	endocrine/metabolic	NA	NA	NA	NA	2723	1	2722
755.4	Congenital anomalies of upper limb, including shoulder girdle	congenital anomalies	NA	NA	NA	NA	3532	1	3531
523.31	Acute periodontitis	digestive	NA	NA	NA	NA	3382	1	3381
386.3	Labyrinthitis	sense organs	NA	NA	NA	NA	2737	1	2736
875	Non-healing surgical wound	injuries & poisonings	NA	NA	NA	NA	3380	1	3379
612.1	Galactorrhea	genitourinary	NA	NA	NA	NA	3138	1	3137
253.4	Anterior pituitary disorders	endocrine/metabolic	NA	NA	NA	NA	3226	1	3225
513.31	Apnea	respiratory	NA	NA	NA	NA	3485	1	3484
379.4	Anomalies of pupillary function	sense organs	NA	NA	NA	NA	3276	1	3275
368.1	Amblyopia	sense organs	NA	NA	NA	NA	3317	1	3316
733.2	Cyst of bone	musculoskeletal	NA	NA	NA	NA	2946	1	2945
117.2	Coccidioidomycosis	infectious diseases	NA	NA	NA	NA	3174	1	3173
250.11	Type 1 diabetes with ketoacidosis	endocrine/metabolic	NA	NA	NA	NA	2369	1	2368
695.81	Erythema nodosum	dermatologic	NA	NA	NA	NA	3029	1	3028
636.2	Early onset of delivery	pregnancy complications	NA	NA	NA	NA	3554	1	3553
159.3	Malignant neoplasm of gallbladder and extrahepatic bile ducts	neoplasms	NA	NA	NA	NA	3304	1	3303
70.2	Viral hepatitis B	infectious diseases	NA	NA	NA	NA	3029	2	3027
755.6	Other congenital anomalies of lower limb, including pelvic girdle	congenital anomalies	NA	NA	NA	NA	3533	2	3531
872	Traumatic amputation	injuries & poisonings	NA	NA	NA	NA	3381	2	3379
525.2	Atrophy of edentulous alveolar ridge	digestive	NA	NA	NA	NA	3383	2	3381
327.72	Sleep related leg cramps	neurological	NA	NA	NA	NA	2660	2	2658
279.2	Autoimmune disease NEC	endocrine/metabolic	NA	NA	NA	NA	3345	2	3343
705.1	Dyshidrosis	dermatologic	NA	NA	NA	NA	3246	2	3244
303.1	Dissociative disorder	mental disorders	NA	NA	NA	NA	2196	2	2194
110.2	Dermatomycoses	infectious diseases	NA	NA	NA	NA	3175	2	3173
480.13	MRSA pneumonia	respiratory	NA	NA	NA	NA	2928	2	2926
364.41	Keratoconus	sense organs	NA	NA	NA	NA	3223	2	3221
371.21	Allergic conjunctivitis	sense organs	NA	NA	NA	NA	3276	2	3274
523.1	Gingivitis	digestive	NA	NA	NA	NA	3383	2	3381
619.2	Disorders of uterus, NEC	genitourinary	NA	NA	NA	NA	3356	2	3354
726.4	Calcaneal spur; Exostosis NOS	musculoskeletal	NA	NA	NA	NA	2941	2	2939
588.1	Renal osteodystrophy	genitourinary	NA	NA	NA	NA	2544	2	2542
709.6	Other specified diffuse diseases of connective tissue	dermatologic	NA	NA	NA	NA	2946	2	2944
246.2	Thyroid cyst	endocrine/metabolic	NA	NA	NA	NA	2348	2	2346
612.3	Congenital anomalies of breast	genitourinary	NA	NA	NA	NA	3139	2	3137
740.3	Osteoarthrosis involving more than one site, but not specified as generalized	musculoskeletal	NA	NA	NA	NA	2783	2	2781
198.7	Secondary malignant neoplasm of skin	neoplasms	NA	NA	NA	NA	3115	2	3113
292.5	Transient alteration of awareness	mental disorders	NA	NA	NA	NA	3105	2	3103
513.4	Hyperventilation	respiratory	NA	NA	NA	NA	3486	2	3484
301.2	Antisocial/borderline personality disorder	mental disorders	NA	NA	NA	NA	2196	2	2194
71	Human immunodeficiency virus [HIV] disease	infectious diseases	NA	NA	NA	NA	3029	2	3027
941	Adverse reaction to serum or vaccine	injuries & poisonings	NA	NA	NA	NA	2862	2	2860
736.2	Acquired deformities of finger	musculoskeletal	NA	NA	NA	NA	3294	2	3292
383	Otosclerosis	sense organs	NA	NA	NA	NA	3364	2	3362
368.3	Anisometropia	sense organs	NA	NA	NA	NA	3318	2	3316
190	Cancer of eye	neoplasms	NA	NA	NA	NA	3521	2	3519
81.1	Graft-versus-host disease	infectious diseases	NA	NA	NA	NA	3430	2	3428
371.2	Conjunctivitis, noninfectious	sense organs	NA	NA	NA	NA	3276	2	3274
592.2	Urethritis and urethral syndrome	genitourinary	NA	NA	NA	NA	2684	2	2682
334.21	Amyotrophic Lateral Sclerosis	neurological	NA	NA	NA	NA	3123	2	3121
360.2	Progressive myopia	sense organs	NA	NA	NA	NA	3223	2	3221
363	Chorioretinal inflammations, scars, and other disorders of choroid	sense organs	NA	NA	NA	NA	3223	2	3221
586.3	Vascular disorders of kidney/hypertrophy	genitourinary	NA	NA	NA	NA	2544	2	2542
681.6	Cellulitis and abscess of foot, toe	dermatologic	NA	NA	NA	NA	3195	2	3193
259.2	Carcinoid syndrome	endocrine/metabolic	NA	NA	NA	NA	3227	2	3225
704.12	Telogen effluvium	dermatologic	NA	NA	NA	NA	3362	2	3360
287.4	Qualitative platelet defects	hematopoietic	NA	NA	NA	NA	2207	2	2205
713.5	Arthropathy associated with neurological disorders	musculoskeletal	NA	NA	NA	NA	3119	2	3117
524	Dentofacial anomalies, including malocclusion	digestive	NA	NA	NA	NA	3383	2	3381
732	Osteochondropathies	musculoskeletal	NA	NA	NA	NA	2947	2	2945
134	Helminthiases	infectious diseases	NA	NA	NA	NA	3452	2	3450
687.3	Changes in skin texture	dermatologic	NA	NA	NA	NA	2952	2	2950
258	Iatrogenic endocrine disorders	endocrine/metabolic	NA	NA	NA	NA	3227	2	3225
333.8	Other degenerative diseases of the basal ganglia	neurological	NA	NA	NA	NA	3123	2	3121
755.1	Congenital deformities of feet	congenital anomalies	NA	NA	NA	NA	3533	2	3531
647.1	Infections of genitourinary tract during pregnancy	pregnancy complications	NA	NA	NA	NA	3604	2	3602
381.9	Otorrhea	sense organs	NA	NA	NA	NA	3364	2	3362
556.11	Angiodysplasia of intestine (without mention of hemorrhage)	digestive	NA	NA	NA	NA	2560	2	2558
624.1	Dystrophy of female genital tract	genitourinary	NA	NA	NA	NA	3318	2	3316
495.11	Chronic obstructive asthma with exacerbation	respiratory	NA	NA	NA	NA	2560	2	2558
528.5	Diseases of lips	digestive	NA	NA	NA	NA	3384	2	3382
580.4	Renal sclerosis, NOS	genitourinary	NA	NA	NA	NA	2544	2	2542
586.12	Vesicoureteral reflux	genitourinary	NA	NA	NA	NA	2544	2	2542
79.1	Varicella infection	infectious diseases	NA	NA	NA	NA	3029	2	3027
333.4	Torsion dystonia	neurological	NA	NA	NA	NA	3123	2	3121
772.4	Rhabdomyolysis	symptoms	NA	NA	NA	NA	3340	2	3338
736.6	Unequal leg length (acquired)	musculoskeletal	NA	NA	NA	NA	3294	2	3292
759.1	Anomalies of endocrine glands, congenital	congenital anomalies	NA	NA	NA	NA	3502	2	3500
255.3	Adrenogenital disorders	endocrine/metabolic	NA	NA	NA	NA	3227	2	3225
189.12	Malignant neoplasm of renal pelvis	neoplasms	NA	NA	NA	NA	3555	2	3553
874	Complication of amputation stump	injuries & poisonings	NA	NA	NA	NA	3381	2	3379
41.8	H. pylori	infectious diseases	NA	NA	NA	NA	3027	2	3025
614.33	Pelvic inflammatory disease, NOS	genitourinary	NA	NA	NA	NA	3444	2	3442
742.2	Pathological, developmental or recurrent dislocation	musculoskeletal	NA	NA	NA	NA	3329	2	3327
228.1	Hemangioma of skin and subcutaneous tissue	neoplasms	NA	NA	NA	NA	3540	2	3538
227.2	Benign neoplasm of parathyroid gland	neoplasms	NA	NA	NA	NA	3478	2	3476
345.11	Generalized convulsive epilepsy	neurological	NA	NA	NA	NA	3123	2	3121
149.1	Cancer of oropharynx	neoplasms	NA	NA	NA	NA	3569	2	3567
974	Poisoning by water, mineral, and uric acid metabolism drugs	injuries & poisonings	NA	NA	NA	NA	2569	2	2567
220	Benign neoplasm of ovary	neoplasms	NA	NA	NA	NA	2772	2	2770
289.1	Myelofibrosis	hematopoietic	NA	NA	NA	NA	2975	2	2973
574.11	Cholelithiasis with acute cholecystitis	digestive	NA	NA	NA	NA	3399	2	3397
279.8	Other specified disorders involving the immune mechanism	endocrine/metabolic	NA	NA	NA	NA	3345	2	3343
913	Toxic effect of venom	injuries & poisonings	NA	NA	NA	NA	3567	2	3565
520.2	Disturbances in tooth eruption	digestive	NA	NA	NA	NA	3383	2	3381
303.4	Somatoform disorder	mental disorders	NA	NA	NA	NA	2196	2	2194
586.1	Anatomical abnormatilies of kidney and ureters	genitourinary	NA	NA	NA	NA	2544	2	2542
752.2	Other specified congenital anomalies of nervous system	congenital anomalies	NA	NA	NA	NA	3575	2	3573
283.1	Autoimmune hemolytic anemias	hematopoietic	NA	NA	NA	NA	2105	2	2103
575.9	Nonspecific abnormal findings on radiological and other examination of biliary tract	digestive	NA	NA	NA	NA	3399	2	3397
343	Infantile cerebral palsy	neurological	NA	NA	NA	NA	3123	2	3121
742.8	Articular cartilage disorder	musculoskeletal	NA	NA	NA	NA	3329	2	3327
244.5	Congenital hypothyroidism	endocrine/metabolic	NA	NA	NA	NA	2348	2	2346
250.15	Diabetes type 1 with peripheral circulatory disorders	endocrine/metabolic	NA	NA	NA	NA	2370	2	2368
528.11	Stomatitis and mucositis (ulcerative)	digestive	NA	NA	NA	NA	3384	2	3382
110.12	Althete's foot	infectious diseases	NA	NA	NA	NA	3175	2	3173
374.2	Lagophthalmos	sense organs	NA	NA	NA	NA	3276	2	3274
870.1	Open wound or laceration of eye or eyelid	injuries & poisonings	NA	NA	NA	NA	3381	2	3379
691	Congenital anomalies of skin	dermatologic	NA	NA	NA	NA	3030	2	3028
560.1	Paralytic ileus	digestive	NA	NA	NA	NA	2560	2	2558
755.61	Congenital hip dysplasia and deformity	congenital anomalies	NA	NA	NA	NA	3533	2	3531
441.1	Acute vascular insufficiency of intestine	circulatory system	NA	NA	NA	NA	2517	2	2515
250.21	Type 2 diabetes with ketoacidosis	endocrine/metabolic	NA	NA	NA	NA	2370	2	2368
290.3	Other persistent mental disorders due to conditions classified elsewhere	mental disorders	NA	NA	NA	NA	3105	2	3103
569.1	Toxic gastroenteritis and colitis	digestive	NA	NA	NA	NA	3280	2	3278
619.3	Noninflammatory disorders of cervix	genitourinary	NA	NA	NA	NA	3356	2	3354
528.7	Sialolithiasis	digestive	NA	NA	NA	NA	3384	2	3382
520	Disorders of tooth development	digestive	NA	NA	NA	NA	3383	2	3381
145.5	Cancer of the mouth floor	neoplasms	NA	NA	NA	NA	3569	2	3567
597.2	Urinary complications NEC	genitourinary	NA	NA	NA	NA	3391	2	3389
594.8	Renal colic	genitourinary	NA	NA	NA	NA	3411	2	3409
736.4	Genu valgum or varum (acquired)	musculoskeletal	NA	NA	NA	NA	3294	2	3292
194	Cancer of other endocrine glands	neoplasms	NA	NA	NA	NA	3478	2	3476
363.3	Chorioretinal scars	sense organs	NA	NA	NA	NA	3223	2	3221
500.2	Pneumoconiosis	respiratory	NA	NA	NA	NA	2703	2	2701
907	Injuries to the nervous system	injuries & poisonings	NA	NA	NA	NA	3610	2	3608
202.24	Large cell lymphoma	neoplasms	NA	NA	NA	NA	3450	2	3448
38.2	Gram positive septicemia	infectious diseases	NA	NA	NA	NA	3027	2	3025
213	Benign neoplasm of bone and articular cartilage	neoplasms	NA	NA	NA	NA	2331	3	2328
743.12	Senile osteoporosis	musculoskeletal	NA	NA	NA	NA	2805	3	2802
710.12	Chronic osteomyelitis	musculoskeletal	NA	NA	NA	NA	3120	3	3117
614.54	Abscess or ulceration of vulva	genitourinary	NA	NA	NA	NA	3445	3	3442
531.3	Duodenal ulcer	digestive	NA	NA	NA	NA	3472	3	3469
613.1	Inflammatory disease of breast	genitourinary	NA	NA	NA	NA	3428	3	3425
988	Toxic effect of noxious substances eaten as food	injuries & poisonings	NA	NA	NA	NA	3582	3	3579
433.12	Cerebral atherosclerosis	circulatory system	NA	NA	NA	NA	2767	3	2764
446.3	Hypersensitivity angiitis	circulatory system	NA	NA	NA	NA	2518	3	2515
530.12	Ulcer of esophagus	digestive	NA	NA	NA	NA	2169	3	2166
856	Vascular complications of surgery and medical procedures	injuries & poisonings	NA	NA	NA	NA	2809	3	2806
337.1	Peripheral autonomic neuropathy	neurological	NA	NA	NA	NA	3124	3	3121
565.1	Anal and rectal polyp	digestive	NA	NA	NA	NA	3281	3	3278
972.1	Cardiac rhythm regulators causing adverse effects in therapeutic use	injuries & poisonings	NA	NA	NA	NA	2570	3	2567
527.1	Hypertrophy of salivary gland	digestive	NA	NA	NA	NA	3385	3	3382
722.8	Postlaminectomy syndrome	musculoskeletal	NA	NA	NA	NA	2986	3	2983
522.5	Periapical abscess	digestive	NA	NA	NA	NA	3384	3	3381
385.3	Cholesteatoma	sense organs	NA	NA	NA	NA	3365	3	3362
597.1	Urethral stricture (not specified as infectious)	genitourinary	NA	NA	NA	NA	3392	3	3389
376	Disorders of the orbit	sense organs	NA	NA	NA	NA	3278	3	3275
290.12	Dementia with cerebral degenerations	mental disorders	NA	NA	NA	NA	3106	3	3103
530.15	Eosinophilic esophagitis	digestive	NA	NA	NA	NA	2169	3	2166
580.11	Proliferative glomerulonephritis	genitourinary	NA	NA	NA	NA	2545	3	2542
370.1	Corneal ulcer	sense organs	NA	NA	NA	NA	3277	3	3274
411.9	Other acute and subacute forms of ischemic heart disease	circulatory system	NA	NA	NA	NA	2093	3	2090
568.1	Peritoneal adhesions (postoperative) (postinfection)	digestive	NA	NA	NA	NA	3281	3	3278
359.1	Muscular dystrophies	neurological	NA	NA	NA	NA	3401	3	3398
289.9	Abnormality of red blood cells	hematopoietic	NA	NA	NA	NA	2976	3	2973
283.21	Hemolytic-uremic syndrome	hematopoietic	NA	NA	NA	NA	2106	3	2103
750.22	Congenital anomaly of gallbladder, bile ducts, liver, pancreas	congenital anomalies	NA	NA	NA	NA	3491	3	3488
789.1	Persistent vomiting	symptoms	NA	NA	NA	NA	2963	3	2960
509.2	Respiratory insufficiency	respiratory	NA	NA	NA	NA	2704	3	2701
443.8	Other specified peripheral vascular diseases	circulatory system	NA	NA	NA	NA	2518	3	2515
748	Anomalies of respiratory system, congenital	congenital anomalies	NA	NA	NA	NA	3598	3	3595
385	Other disorders of middle ear and mastoid	sense organs	NA	NA	NA	NA	3365	3	3362
149.9	Cancer of of nasal cavities	neoplasms	NA	NA	NA	NA	3570	3	3567
286.12	Congenital deficiency of other clotting factors (including factor VII)	hematopoietic	NA	NA	NA	NA	2208	3	2205
556.1	Ulceration of intestine	digestive	NA	NA	NA	NA	2561	3	2558
159.2	Malignant neoplasm of small intestine, including duodenum	neoplasms	NA	NA	NA	NA	3306	3	3303
723.1	Torticollis	musculoskeletal	NA	NA	NA	NA	2986	3	2983
722.7	Intervertebral disc disorder with myelopathy	musculoskeletal	NA	NA	NA	NA	2986	3	2983
795.82	Elevated cancer antigen 125 [CA 125]	symptoms	NA	NA	NA	NA	3597	3	3594
931	Contact dermatitis and other eczema due to plants [except food]	injuries & poisonings	NA	NA	NA	NA	2863	3	2860
526.41	Temporomandibular joint disorder, unspecified	digestive	NA	NA	NA	NA	3384	3	3381
703.1	Ingrowing nail	dermatologic	NA	NA	NA	NA	3363	3	3360
389.5	Disorders of acoustic nerve	sense organs	NA	NA	NA	NA	3225	3	3222
727.2	Bursitis disorders	musculoskeletal	NA	NA	NA	NA	2942	3	2939
275.2	Disorders of copper metabolism	endocrine/metabolic	NA	NA	NA	NA	3021	3	3018
242.2	Toxic multinodular goiter	endocrine/metabolic	NA	NA	NA	NA	2349	3	2346
599.1	Urinary obstruction	genitourinary	NA	NA	NA	NA	2865	3	2862
384.4	Perforation of tympanic membrane	sense organs	NA	NA	NA	NA	3365	3	3362
756.21	Pectus excavatum	congenital anomalies	NA	NA	NA	NA	3534	3	3531
333.2	Myoclonus	neurological	NA	NA	NA	NA	3124	3	3121
300.8	Acute reaction to stress	mental disorders	NA	NA	NA	NA	2197	3	2194
574.12	Cholelithiasis with other cholecystitis	digestive	NA	NA	NA	NA	3400	3	3397
364.9	Cornea replaced by transplant	sense organs	NA	NA	NA	NA	3224	3	3221
704.8	Other specified diseases of hair and hair follicles	dermatologic	NA	NA	NA	NA	3363	3	3360
512.3	Abnormal chest sounds	respiratory	NA	NA	NA	NA	1697	3	1694
271.9	Other disorders of carbohydrate transport and metabolism	endocrine/metabolic	NA	NA	NA	NA	3444	3	3441
700	Corns and callosities	dermatologic	NA	NA	NA	NA	3352	3	3349
713	Arthropathy associated with other disorders classified elsewhere	musculoskeletal	NA	NA	NA	NA	3120	3	3117
297.1	Suicidal ideation	mental disorders	NA	NA	NA	NA	2197	3	2194
327.31	Central/nonobstroctive sleep apnea	neurological	NA	NA	NA	NA	2661	3	2658
772.1	Muscular wasting and disuse atrophy	symptoms	NA	NA	NA	NA	3341	3	3338
701.4	Keloid scar	dermatologic	NA	NA	NA	NA	3352	3	3349
753.1	Congenital cataract and lens anomalies	congenital anomalies	NA	NA	NA	NA	3576	3	3573
842	Other sprains and strains	injuries & poisonings	NA	NA	NA	NA	3280	3	3277
480.2	Viral pneumonia	respiratory	NA	NA	NA	NA	2929	3	2926
529.1	Glossitis	digestive	NA	NA	NA	NA	3385	3	3382
727.7	Contracture of tendon (sheath)	musculoskeletal	NA	NA	NA	NA	2942	3	2939
871.1	Open wound of hand except finger(s)	injuries & poisonings	NA	NA	NA	NA	3382	3	3379
315	Develomental delays and disorders	mental disorders	NA	NA	NA	NA	3540	3	3537
946	Anaphylactic shock NOS	injuries & poisonings	NA	NA	NA	NA	2863	3	2860
275.11	Hereditary hemochromatosis	hematopoietic	NA	NA	NA	NA	3021	3	3018
522	Diseases of pulp and periapical tissues	digestive	NA	NA	NA	NA	3384	3	3381
749	Congenital anomalies of face and neck	congenital anomalies	NA	NA	NA	NA	3598	3	3595
364.1	Corneal opacity	sense organs	NA	NA	NA	NA	3224	3	3221
297.2	Suicide or self-inflicted injury	mental disorders	NA	NA	NA	NA	2197	3	2194
334.2	Anterior horn cell disease	neurological	NA	NA	NA	NA	3124	3	3121
364.4	Corneal degenerations	sense organs	NA	NA	NA	NA	3224	3	3221
370.31	Keratoconjunctivitis sicca	sense organs	NA	NA	NA	NA	3277	3	3274
446.7	Takayasu's disease	circulatory system	NA	NA	NA	NA	2518	3	2515
334.1	Spinocerebellar disease	neurological	NA	NA	NA	NA	3125	4	3121
255.12	Hyperaldosteronism	endocrine/metabolic	NA	NA	NA	NA	3229	4	3225
364.51	Fuchs' dystrophy	sense organs	NA	NA	NA	NA	3225	4	3221
626.15	Infertility, female, associated with anovulation	genitourinary	NA	NA	NA	NA	2899	4	2895
446.8	Thrombotic microangiopathy	circulatory system	NA	NA	NA	NA	2519	4	2515
150	Cancer of esophagus	neoplasms	NA	NA	NA	NA	3307	4	3303
384	Other disorders of tympanic membrane	sense organs	NA	NA	NA	NA	3366	4	3362
327.6	Circadian rhythm sleep disorder	neurological	NA	NA	NA	NA	2662	4	2658
286.4	Acquired coagulation factor deficiency	hematopoietic	NA	NA	NA	NA	2209	4	2205
292.2	Mild cognitive impairment	mental disorders	NA	NA	NA	NA	3107	4	3103
379.1	Scleritis and episcleritis	sense organs	NA	NA	NA	NA	3279	4	3275
772.6	Facial weakness	symptoms	NA	NA	NA	NA	3342	4	3338
575.6	Cholesterolosis of gallbladder	digestive	NA	NA	NA	NA	3401	4	3397
287.1	Spontaneous ecchymoses	hematopoietic	NA	NA	NA	NA	2209	4	2205
695.9	Unspecified erythematous condition	dermatologic	NA	NA	NA	NA	3032	4	3028
480.5	Bronchopneumonia and lung abscess	respiratory	NA	NA	NA	NA	2930	4	2926
519.1	Tracheostomy complications	respiratory	NA	NA	NA	NA	3378	4	3374
695.2	Bullous dermatoses	dermatologic	NA	NA	NA	NA	3032	4	3028
145.3	Cancer of major salivary glands	neoplasms	NA	NA	NA	NA	3571	4	3567
282.8	Other hemoglobinopathies	hematopoietic	NA	NA	NA	NA	2107	4	2103
327.41	Organic or persistent insomnia	neurological	NA	NA	NA	NA	2662	4	2658
503	Pulmonary congestion and hypostasis	respiratory	NA	NA	NA	NA	2705	4	2701
365.5	Pseudoexfoliation glaucoma	sense organs	NA	NA	NA	NA	3225	4	3221
535.1	Acute gastritis	digestive	NA	NA	NA	NA	3199	4	3195
754.2	Spondylolisthesis, congenital	congenital anomalies	NA	NA	NA	NA	3535	4	3531
599.6	Oliguria and anuria	genitourinary	NA	NA	NA	NA	2866	4	2862
283.2	Non-autoimmune hemolytic anemias	hematopoietic	NA	NA	NA	NA	2107	4	2103
225.2	Benign neoplasm of spinal cord, meninges	neoplasms	NA	NA	NA	NA	3523	4	3519
242.3	Exophthalmos	endocrine/metabolic	NA	NA	NA	NA	2350	4	2346
276.42	Alkalosis	endocrine/metabolic	NA	NA	NA	NA	2347	4	2343
540.1	Appendicitis	digestive	NA	NA	NA	NA	3611	4	3607
597.8	Urethral hypermobility/ISD	genitourinary	NA	NA	NA	NA	3393	4	3389
752	Nervous system congenital anomalies	congenital anomalies	NA	NA	NA	NA	3577	4	3573
529.6	Glossodynia	digestive	NA	NA	NA	NA	3386	4	3382
751.11	Congenital anomalies of female genital organs	congenital anomalies	NA	NA	NA	NA	3492	4	3488
290.16	Vascular dementia	mental disorders	NA	NA	NA	NA	3107	4	3103
344	Other paralytic syndromes	neurological	NA	NA	NA	NA	3125	4	3121
560.3	Peritoneal or intestinal adhesions	digestive	NA	NA	NA	NA	2562	4	2558
290.2	Delirium due to conditions classified elsewhere	mental disorders	NA	NA	NA	NA	3107	4	3103
795.8	Abnormal tumor markers	symptoms	NA	NA	NA	NA	3598	4	3594
803.3	Fracture of clavicle or scapula	injuries & poisonings	NA	NA	NA	NA	3242	4	3238
253.2	Pituitary hypofunction	endocrine/metabolic	NA	NA	NA	NA	3229	4	3225
741.3	Difficulty in walking	musculoskeletal	NA	NA	NA	NA	3331	4	3327
756.2	Pectus and other congenital anomalies of ribs/sternum	congenital anomalies	NA	NA	NA	NA	3535	4	3531
573.4	Acute and subacute necrosis of liver	digestive	NA	NA	NA	NA	2989	4	2985
710.11	Acute osteomyelitis	musculoskeletal	NA	NA	NA	NA	3121	4	3117
751.1	Congenital anomalies of genital organs	congenital anomalies	NA	NA	NA	NA	3492	4	3488
531.1	Hemorrhage from gastrointestinal ulcer	digestive	NA	NA	NA	NA	3473	4	3469
509.3	Pulmonary insufficiency or respiratory failure following trauma and surgery	respiratory	NA	NA	NA	NA	2705	4	2701
969	Poisoning by psychotropic agents	injuries & poisonings	NA	NA	NA	NA	2571	4	2567
853	Complication of colostomy or enterostomy	injuries & poisonings	NA	NA	NA	NA	2810	4	2806
446.4	Wegener's granulomatosis	circulatory system	NA	NA	NA	NA	2519	4	2515
505	Other pulmonary inflamation or edema	respiratory	NA	NA	NA	NA	2705	4	2701
790.1	Elevated sedimentation rate	symptoms	NA	NA	NA	NA	3206	4	3202
540.11	Acute appendicitis	digestive	NA	NA	NA	NA	3611	4	3607
286.11	Von willebrand's disease	hematopoietic	NA	NA	NA	NA	2209	4	2205
362.3	Other nondiabetic retinopathy	sense organs	NA	NA	NA	NA	3170	4	3166
300.13	Phobia	mental disorders	NA	NA	NA	NA	2198	4	2194
302.1	Decreased libido	mental disorders	NA	NA	NA	NA	2198	4	2194
362.6	Peripheral retinal degenerations	sense organs	NA	NA	NA	NA	3170	4	3166
528.6	Leukoplakia of oral mucosa	digestive	NA	NA	NA	NA	3386	4	3382
527.8	Other specified diseases of the salivary glands	digestive	NA	NA	NA	NA	3386	4	3382
327.5	Parasomnia	neurological	NA	NA	NA	NA	2662	4	2658
448	Disease of capillaries	circulatory system	NA	NA	NA	NA	2519	4	2515
358	Myoneural disorders	neurological	NA	NA	NA	NA	3403	5	3398
791	Gangrene	symptoms	NA	NA	NA	NA	3603	5	3598
369.2	Eye infection, viral	sense organs	NA	NA	NA	NA	3279	5	3274
444.2	Embolism and thrombosis of abdominal aorta	circulatory system	NA	NA	NA	NA	2520	5	2515
204.22	Myeloid leukemia, chronic	neoplasms	NA	NA	NA	NA	3453	5	3448
610.4	Benign neoplasm of breast	genitourinary	NA	NA	NA	NA	3142	5	3137
750.21	Congenital anomalies of intestine	congenital anomalies	NA	NA	NA	NA	3493	5	3488
480.3	Pneumonia due to fungus (mycoses)	respiratory	NA	NA	NA	NA	2931	5	2926
229	Benign neoplasm of unspecified sites	neoplasms	NA	NA	NA	NA	3610	5	3605
771.2	Cramp of limb	symptoms	NA	NA	NA	NA	3159	5	3154
191.11	Cancer of brain	neoplasms	NA	NA	NA	NA	3524	5	3519
513.32	Orthopnea	respiratory	NA	NA	NA	NA	3489	5	3484
281.9	Deficiency anemias	hematopoietic	NA	NA	NA	NA	2108	5	2103
253.7	Other disorders of neurohypophysis	endocrine/metabolic	NA	NA	NA	NA	3230	5	3225
535.2	Atrophic gastritis	digestive	NA	NA	NA	NA	3200	5	3195
320	Meningitis	neurological	NA	NA	NA	NA	3570	5	3565
755	Congenital anomalies of limbs	congenital anomalies	NA	NA	NA	NA	3536	5	3531
540	Appendiceal conditions	digestive	NA	NA	NA	NA	3612	5	3607
626.2	Dysmenorrhea	genitourinary	NA	NA	NA	NA	2900	5	2895
716.1	Unspecified polyarthropathy or polyarthritis	musculoskeletal	NA	NA	NA	NA	3122	5	3117
155.1	Malignant neoplasm of liver, primary	neoplasms	NA	NA	NA	NA	3308	5	3303
377.3	Optic neuritis/neuropathy	sense organs	NA	NA	NA	NA	3280	5	3275
610.8	Other specified benign mammary dysplasias	genitourinary	NA	NA	NA	NA	3142	5	3137
349	Other and unspecified disorders of the nervous system	neurological	NA	NA	NA	NA	3126	5	3121
151	Cancer of stomach	neoplasms	NA	NA	NA	NA	3308	5	3303
724.8	Other symptoms referable to back	musculoskeletal	NA	NA	NA	NA	2988	5	2983
79.2	Infectious mononucleosis	infectious diseases	NA	NA	NA	NA	3032	5	3027
967	Adverse effects of sedatives or other central nervous system depressants and anesthetics	injuries & poisonings	NA	NA	NA	NA	2572	5	2567
681.2	Cellulitis and abscess of face/neck	dermatologic	NA	NA	NA	NA	3198	5	3193
204.4	Multiple myeloma	neoplasms	NA	NA	NA	NA	3453	5	3448
634.1	Missed abortion/Hydatidiform mole	pregnancy complications	NA	NA	NA	NA	3558	5	3553
871.2	Open wound of finger(s)	injuries & poisonings	NA	NA	NA	NA	3384	5	3379
342	Hemiplegia	neurological	NA	NA	NA	NA	3126	5	3121
360	Disorders of the globe	sense organs	NA	NA	NA	NA	3226	5	3221
625.1	Dyspareunia	genitourinary	NA	NA	NA	NA	3321	5	3316
681.3	Cellulitis and abscess of arm/hand	dermatologic	NA	NA	NA	NA	3198	5	3193
420.21	Acute pericarditis	circulatory system	NA	NA	NA	NA	2724	5	2719
769	Nonallopathic lesions NEC	symptoms	NA	NA	NA	NA	3613	5	3608
331.1	Hydrocephalus	neurological	NA	NA	NA	NA	3126	5	3121
358.1	Myasthenia gravis	neurological	NA	NA	NA	NA	3403	5	3398
149.5	Hx of malignant neoplasm of oral cavity and pharynx	neoplasms	NA	NA	NA	NA	3572	5	3567
513.8	Disorders of diaphragm	respiratory	NA	NA	NA	NA	3489	5	3484
446.6	Polyarteritis nodosa	circulatory system	NA	NA	NA	NA	2520	5	2515
282.9	Other hereditary hemolytic anemias	hematopoietic	NA	NA	NA	NA	2108	5	2103
305.2	Eating disorder	mental disorders	NA	NA	NA	NA	2199	5	2194
362.7	Hereditary retinal dystrophies	sense organs	NA	NA	NA	NA	3171	5	3166
10	Tuberculosis	infectious diseases	NA	NA	NA	NA	3030	5	3025
270.11	Disturbances of sulphur-bearing amino-acid metabolism	endocrine/metabolic	NA	NA	NA	NA	3438	5	3433
350.5	Abnormal reflex	neurological	NA	NA	NA	NA	3240	5	3235
368.9	Subjective visual disturbances	sense organs	NA	NA	NA	NA	3321	5	3316
704.2	Hirsutism	dermatologic	NA	NA	NA	NA	3365	5	3360
527.2	Sialoadenitis	digestive	NA	NA	NA	NA	3387	5	3382
707.3	Chronic ulcer of unspecified site	dermatologic	NA	NA	NA	NA	3466	5	3461
292.11	Aphasia	mental disorders	NA	NA	NA	NA	3108	5	3103
375.2	Epiphora	sense organs	NA	NA	NA	NA	3280	5	3275
578.1	Hematemesis	digestive	NA	NA	NA	NA	3164	5	3159
735.1	Flat foot	musculoskeletal	NA	NA	NA	NA	3297	5	3292
526.9	Jaw disease NOS	digestive	NA	NA	NA	NA	3386	5	3381
620	Dysplasia of female genital organs	genitourinary	NA	NA	NA	NA	3514	6	3508
130	Spirochetal infection	infectious diseases	NA	NA	NA	NA	3456	6	3450
528.12	Oral aphthae	digestive	NA	NA	NA	NA	3388	6	3382
260.1	Cachexia	endocrine/metabolic	NA	NA	NA	NA	2728	6	2722
130.1	Lyme disease	infectious diseases	NA	NA	NA	NA	3456	6	3450
577.2	Chronic pancreatitis	digestive	NA	NA	NA	NA	3505	6	3499
556	Ulceration of the lower GI tract	digestive	NA	NA	NA	NA	2564	6	2558
754	Congenital musculoskeletal deformities of spine	congenital anomalies	NA	NA	NA	NA	3537	6	3531
800.4	Fracture of patella	injuries & poisonings	NA	NA	NA	NA	3244	6	3238
274.21	Chondrocalcinosis	endocrine/metabolic	NA	NA	NA	NA	3438	6	3432
701.3	Circumscribed scleroderma	dermatologic	NA	NA	NA	NA	3355	6	3349
741.2	Stiffness of joint	musculoskeletal	NA	NA	NA	NA	3333	6	3327
573.1	Chronic passive congestion of liver	digestive	NA	NA	NA	NA	2991	6	2985
184.2	Cancer of other female genital organs	neoplasms	NA	NA	NA	NA	2938	6	2932
270.33	Amyloidosis	endocrine/metabolic	NA	NA	NA	NA	3439	6	3433
302	Sexual and gender identity disorders	mental disorders	NA	NA	NA	NA	2200	6	2194
592.12	Chronic cystitis	genitourinary	NA	NA	NA	NA	2688	6	2682
442.3	Aneurysm of artery of lower extremity	circulatory system	NA	NA	NA	NA	2521	6	2515
705.3	Hidradenitis	dermatologic	NA	NA	NA	NA	3250	6	3244
289.8	Polycythemia vera, secondary	hematopoietic	NA	NA	NA	NA	2949	6	2943
353.1	Nerve plexus lesions	neurological	NA	NA	NA	NA	3227	6	3221
474.2	Chronic tonsillitis and adenoiditis	respiratory	NA	NA	NA	NA	2728	6	2722
795	Other and nonspecific abnormal cytological, histological and immunological findings	symptoms	NA	NA	NA	NA	3600	6	3594
674	Other complications of the puerperium NEC	pregnancy complications	NA	NA	NA	NA	3585	6	3579
331	Other cerebral degenerations	neurological	NA	NA	NA	NA	3127	6	3121
295.3	Psychosis	mental disorders	NA	NA	NA	NA	2200	6	2194
958	Certain early complications of trauma or procedure	injuries & poisonings	NA	NA	NA	NA	3564	6	3558
614.3	Pelvic inflammatory disease (PID)	genitourinary	NA	NA	NA	NA	3448	6	3442
420.22	Chronic pericarditis	circulatory system	NA	NA	NA	NA	2725	6	2719
803.21	Colles' fracture	injuries & poisonings	NA	NA	NA	NA	3244	6	3238
994.1	Systemic inflammatory response syndrome (SIRS)	injuries & poisonings	NA	NA	NA	NA	3343	6	3337
200.1	Polycythemia vera	neoplasms	NA	NA	NA	NA	3230	6	3224
255.11	Cushing's syndrome	endocrine/metabolic	NA	NA	NA	NA	3231	6	3225
626.14	Irregular menstrual bleeding	genitourinary	NA	NA	NA	NA	2901	6	2895
276.11	Hyperosmolality and/or hypernatremia	endocrine/metabolic	NA	NA	NA	NA	2349	6	2343
374.1	Ectropion or entropion	sense organs	NA	NA	NA	NA	3280	6	3274
960.1	Adverse effects of antibacterials (not penicillins)	injuries & poisonings	NA	NA	NA	NA	2573	6	2567
348.9	Other conditions of brain, NOS	neurological	NA	NA	NA	NA	3127	6	3121
157	Pancreatic cancer	neoplasms	NA	NA	NA	NA	3309	6	3303
370.3	Keratoconjunctivitis	sense organs	NA	NA	NA	NA	3280	6	3274
300.3	Obsessive-compulsive disorders	mental disorders	NA	NA	NA	NA	2200	6	2194
857	Mechanical complication of unspecified genitourinary device, implant, and graft	injuries & poisonings	NA	NA	NA	NA	2812	6	2806
644	Anemia during pregnancy	pregnancy complications	NA	NA	NA	NA	3602	6	3596
613.8	Other specified disorders of breast	genitourinary	NA	NA	NA	NA	3431	6	3425
459.1	Hemorrhage NOS	circulatory system	NA	NA	NA	NA	2720	6	2714
297	Suicidal ideation or attempt	mental disorders	NA	NA	NA	NA	2200	6	2194
316.1	Polyneuropathy due to drugs	mental disorders	NA	NA	NA	NA	2754	6	2748
753	Congenital anomalies of the eye	congenital anomalies	NA	NA	NA	NA	3579	6	3573
564.9	Personal history of diseases of digestive system	digestive	NA	NA	NA	NA	2564	6	2558
202.21	Nodular lymphoma	neoplasms	NA	NA	NA	NA	3454	6	3448
442.4	Arterial dissection	circulatory system	NA	NA	NA	NA	2521	6	2515
669	Complications of labor and delivery NEC	pregnancy complications	NA	NA	NA	NA	3597	6	3591
377.1	Optic atrophy	sense organs	NA	NA	NA	NA	3281	6	3275
681.1	Cellulitis and abscess of fingers/toes	dermatologic	NA	NA	NA	NA	3199	6	3193
735.23	Hallux rigidus	musculoskeletal	NA	NA	NA	NA	3298	6	3292
112.3	Candidiasis of skin and nails	infectious diseases	NA	NA	NA	NA	3179	6	3173
149.4	Cancer of larynx	neoplasms	NA	NA	NA	NA	3573	6	3567
758.1	Chromosomal anomalies	congenital anomalies	NA	NA	NA	NA	3506	6	3500
202.22	Reticulosarcoma	neoplasms	NA	NA	NA	NA	3454	6	3448
458.2	Iatrogenic hypotension	circulatory system	NA	NA	NA	NA	2721	7	2714
724.1	Disorders of sacrum	musculoskeletal	NA	NA	NA	NA	2990	7	2983
430.1	Subarachnoid hemorrhage	circulatory system	NA	NA	NA	NA	2771	7	2764
204.12	Lymphoid leukemia, chronic	neoplasms	NA	NA	NA	NA	3455	7	3448
306.1	Mental disorders durring/after pregnancy	mental disorders	NA	NA	NA	NA	2201	7	2194
575.7	Other disorders of gallbladder	digestive	NA	NA	NA	NA	3404	7	3397
737.1	Kyphosis (acquired)	musculoskeletal	NA	NA	NA	NA	3299	7	3292
270.1	Disturbances of amino-acid transport	endocrine/metabolic	NA	NA	NA	NA	3440	7	3433
260.6	Anorexia	endocrine/metabolic	NA	NA	NA	NA	2729	7	2722
711.1	Pyogenic arthritis	musculoskeletal	NA	NA	NA	NA	3124	7	3117
526.42	Arthralgia/ankylosis of temporomandibular joint	digestive	NA	NA	NA	NA	3388	7	3381
226	Benign neoplasm of thyroid glands	neoplasms	NA	NA	NA	NA	3483	7	3476
295	Schizophrenia and other psychotic disorders	mental disorders	NA	NA	NA	NA	2201	7	2194
474	Acute and chronic tonsillitis	respiratory	NA	NA	NA	NA	2729	7	2722
585.2	Renal failure NOS	genitourinary	NA	NA	NA	NA	2549	7	2542
289.3	Personal history of diseases of blood and blood-forming organs	hematopoietic	NA	NA	NA	NA	2980	7	2973
751.22	Other specified congenital anomalies of kidney	congenital anomalies	NA	NA	NA	NA	3495	7	3488
912	Insect bite	injuries & poisonings	NA	NA	NA	NA	3572	7	3565
618.6	Vaginal enterocele, congenital or acquired	genitourinary	NA	NA	NA	NA	3479	7	3472
619.1	Noninflammatory disorders of ovary, fallopian tube, and broad ligament	genitourinary	NA	NA	NA	NA	3361	7	3354
301	Personality disorders	mental disorders	NA	NA	NA	NA	2201	7	2194
41.9	Infection with drug-resistant microorganisms	infectious diseases	NA	NA	NA	NA	3032	7	3025
270.38	Other specified disorders of plasma protein metabolism	endocrine/metabolic	NA	NA	NA	NA	3440	7	3433
285.22	Anemia in neoplastic disease	hematopoietic	NA	NA	NA	NA	2110	7	2103
568	Other disorders of peritoneum	digestive	NA	NA	NA	NA	3285	7	3278
780	Hypothermia/Chills	symptoms	NA	NA	NA	NA	3581	7	3574
782.6	Pallor and flushing	symptoms	NA	NA	NA	NA	2966	7	2959
623	Hypertrophy of female genital organs	genitourinary	NA	NA	NA	NA	3515	7	3508
362.9	Retinal edema	sense organs	NA	NA	NA	NA	3173	7	3166
191.1	Cancer of brain and nervous system	neoplasms	NA	NA	NA	NA	3526	7	3519
727.5	Rupture of synovium	musculoskeletal	NA	NA	NA	NA	2946	7	2939
537.1	Lesions of stomach and duodenum	digestive	NA	NA	NA	NA	3202	7	3195
860	Bone marrow or stem cell transplant	neoplasms	NA	NA	NA	NA	3612	7	3605
270.34	Alpha-1-antitrypsin deficiency	endocrine/metabolic	NA	NA	NA	NA	3441	8	3433
426.25	Other heart block	circulatory system	NA	NA	NA	NA	1202	8	1194
259	Other endocrine disorders	endocrine/metabolic	NA	NA	NA	NA	3233	8	3225
291.4	Specific nonpsychotic mental disorders due to brain damage	mental disorders	NA	NA	NA	NA	3111	8	3103
756.3	Congenital anomalies of muscle, tendon, fascia, and connective tissue	congenital anomalies	NA	NA	NA	NA	3539	8	3531
253.1	Pituitary hyperfunction	endocrine/metabolic	NA	NA	NA	NA	3233	8	3225
535.8	Other specified gastritis	digestive	NA	NA	NA	NA	3203	8	3195
337	Disorders of the autonomic nervous system	neurological	NA	NA	NA	NA	3129	8	3121
989	Toxic effect of other substances, chiefly nonmedicinal as to source	injuries & poisonings	NA	NA	NA	NA	3587	8	3579
287.32	Secondary thrombocytopenia	hematopoietic	NA	NA	NA	NA	2213	8	2205
155	Cancer of liver and intrahepatic bile duct	neoplasms	NA	NA	NA	NA	3311	8	3303
573.3	Hepatomegaly	digestive	NA	NA	NA	NA	2993	8	2985
350.6	Disturbances of sensation of smell and taste	neurological	NA	NA	NA	NA	3243	8	3235
145.2	Cancer of tongue	neoplasms	NA	NA	NA	NA	3575	8	3567
353	Nerve root and plexus disorders	neurological	NA	NA	NA	NA	3229	8	3221
471	Nasal polyps	respiratory	NA	NA	NA	NA	2730	8	2722
573.5	Jaundice (not of newborn)	digestive	NA	NA	NA	NA	2993	8	2985
711	Arthropathy associated with infections	musculoskeletal	NA	NA	NA	NA	3125	8	3117
346	Abnormal findings on study of brain and/or nervous system	neurological	NA	NA	NA	NA	3129	8	3121
306.9	Tension headache	mental disorders	NA	NA	NA	NA	2202	8	2194
980	Encounter for long-term (current) use of antibiotics	infectious diseases	NA	NA	NA	NA	3573	8	3565
580.2	Nephrotic syndrome without mention of glomerulonephritis	genitourinary	NA	NA	NA	NA	2550	8	2542
215	Other benign neoplasm of connective and other soft tissue	neoplasms	NA	NA	NA	NA	3546	8	3538
841	Sprains and strains of back and neck	injuries & poisonings	NA	NA	NA	NA	3285	8	3277
525.1	Loss of teeth or edentulism	digestive	NA	NA	NA	NA	3389	8	3381
272.9	Unspecified disorder of lipoid metabolism	endocrine/metabolic	NA	NA	NA	NA	1383	8	1375
790.8	Elevated C-reactive protein (CRP)	symptoms	NA	NA	NA	NA	3210	8	3202
580.31	Nephritis and nephropathy in diseases classified elsewhere	genitourinary	NA	NA	NA	NA	2550	8	2542
204.1	Lymphoid leukemia	neoplasms	NA	NA	NA	NA	3456	8	3448
642.1	Preeclampsia and eclampsia	pregnancy complications	NA	NA	NA	NA	3591	8	3583
250.25	Diabetes type 2 with peripheral circulatory disorders	endocrine/metabolic	NA	NA	NA	NA	2376	8	2368
426.22	Mobitz II AV block	circulatory system	NA	NA	NA	NA	1202	8	1194
362.8	Retinal hemorrhage/ischemia	sense organs	NA	NA	NA	NA	3174	8	3166
802	Fracture of pelvis	injuries & poisonings	NA	NA	NA	NA	3247	9	3238
159.4	Malignant neoplasm of retroperitoneum and peritoneum	neoplasms	NA	NA	NA	NA	3312	9	3303
287.31	Primary thrombocytopenia	hematopoietic	NA	NA	NA	NA	2214	9	2205
303.3	Psychogenic disorder	mental disorders	NA	NA	NA	NA	2203	9	2194
281.12	Other vitamin B12 deficiency anemia	hematopoietic	NA	NA	NA	NA	2112	9	2103
695.41	Cutaneous lupus erythematosus	dermatologic	NA	NA	NA	NA	3015	9	3006
654.1	Abnormality of organs and soft tissues of pelvis complicating pregnancy, childbirth, or the puerperium	pregnancy complications	NA	NA	NA	NA	3571	9	3562
728.71	Contracture of palmar fascia [Dupuytren's disease]	musculoskeletal	NA	NA	NA	NA	2948	9	2939
840.2	Rotator cuff (capsule) sprain	injuries & poisonings	NA	NA	NA	NA	3286	9	3277
420.1	Myocarditis	circulatory system	NA	NA	NA	NA	2728	9	2719
611.11	Mammographic microcalcification	genitourinary	NA	NA	NA	NA	3146	9	3137
290.11	Alzheimer's disease	mental disorders	NA	NA	NA	NA	3112	9	3103
395.4	Nonrheumatic pulmonary valve disorders	circulatory system	NA	NA	NA	NA	2007	9	1998
523	Gingival and periodontal diseases	digestive	NA	NA	NA	NA	3390	9	3381
277.4	Disorders of bilirubin excretion	endocrine/metabolic	NA	NA	NA	NA	3418	9	3409
613.9	Breast disorder NOS	genitourinary	NA	NA	NA	NA	3434	9	3425
555.21	Ulcerative colitis (chronic)	digestive	NA	NA	NA	NA	2567	9	2558
288.3	Eosinophilia	hematopoietic	NA	NA	NA	NA	2982	9	2973
214.1	Lipoma of skin and subcutaneous tissue	neoplasms	NA	NA	NA	NA	3547	9	3538
447.1	Stricture of artery	circulatory system	NA	NA	NA	NA	2524	9	2515
557	Intestinal malabsorption (non-celiac)	digestive	NA	NA	NA	NA	2567	9	2558
440.21	Atherosclerosis of native arteries of the extremities with ulceration or gangrene	circulatory system	NA	NA	NA	NA	2524	9	2515
286.1	Congenital coagulation defects	hematopoietic	NA	NA	NA	NA	2214	9	2205
612.2	Hypertrophy of breast (Gynecomastia)	genitourinary	NA	NA	NA	NA	3146	9	3137
655.1	Abnormality in fetal heart rate or rhythm	pregnancy complications	NA	NA	NA	NA	3555	9	3546
227.3	Benign neoplasm of pituitary gland and craniopharyngeal duct (pouch)	neoplasms	NA	NA	NA	NA	3485	9	3476
781.1	Loss of height	symptoms	NA	NA	NA	NA	3474	9	3465
223	Benign neoplasm of kidney and other urinary organs	neoplasms	NA	NA	NA	NA	2337	9	2328
348.2	Cerebral edema and compression of brain	neurological	NA	NA	NA	NA	3130	9	3121
282	Hereditary hemolytic anemias	hematopoietic	NA	NA	NA	NA	2112	9	2103
451.2	Phlebitis and thrombophlebitis of lower extremities	circulatory system	NA	NA	NA	NA	2310	9	2301
801.1	Fracture of foot	injuries & poisonings	NA	NA	NA	NA	3247	9	3238
378.5	Paralytic strabismus	sense organs	NA	NA	NA	NA	3284	9	3275
430.3	Subdural hemorrhage	circulatory system	NA	NA	NA	NA	2773	9	2764
209	Neuroendocrine tumors	neoplasms	NA	NA	NA	NA	3613	9	3604
750.2	Lower gastrointestinal congenital anomalies	congenital anomalies	NA	NA	NA	NA	3497	9	3488
204.21	Myeloid leukemia, acute	neoplasms	NA	NA	NA	NA	3457	9	3448
172.3	Carcinoma in situ of skin	neoplasms	NA	NA	NA	NA	3079	10	3069
352.1	Trigeminal nerve disorders [CN5]	neurological	NA	NA	NA	NA	3231	10	3221
580.12	Non-proliferative glomerulonephritis	genitourinary	NA	NA	NA	NA	2552	10	2542
656	Other perinatal conditions of fetus or newborn	pregnancy complications	NA	NA	NA	NA	3600	10	3590
535.9	Gastritis and duodenitis, NOS	digestive	NA	NA	NA	NA	3205	10	3195
379.9	Pain, swelling or discharge of eye	sense organs	NA	NA	NA	NA	3285	10	3275
621	Endometrial hyperplasia	genitourinary	NA	NA	NA	NA	3518	10	3508
726.2	Synoviopathy	musculoskeletal	NA	NA	NA	NA	2949	10	2939
715.1	Sacroiliitis NEC	musculoskeletal	NA	NA	NA	NA	3116	10	3106
961	Poisoning by other anti-infectives	injuries & poisonings	NA	NA	NA	NA	2577	10	2567
278.3	Localized adiposity	endocrine/metabolic	NA	NA	NA	NA	2550	10	2540
79.9	Viremia, NOS	infectious diseases	NA	NA	NA	NA	3037	10	3027
597	Other disorders of urethra and urinary tract	genitourinary	NA	NA	NA	NA	3399	10	3389
281.11	Pernicious anemia	hematopoietic	NA	NA	NA	NA	2113	10	2103
255.1	Adrenal hyperfunction	endocrine/metabolic	NA	NA	NA	NA	3235	10	3225
345.12	Partial epilepsy	neurological	NA	NA	NA	NA	3131	10	3121
501	Pneumonitis due to inhalation of food or vomitus	respiratory	NA	NA	NA	NA	2711	10	2701
283	Acquired hemolytic anemias	hematopoietic	NA	NA	NA	NA	2113	10	2103
495.1	Chronic obstructive asthma	respiratory	NA	NA	NA	NA	2568	10	2558
736	Other acquired deformities of limbs	musculoskeletal	NA	NA	NA	NA	3302	10	3292
252.2	Hypoparathyroidism	endocrine/metabolic	NA	NA	NA	NA	3235	10	3225
709.5	Dermatomyositis	dermatologic	NA	NA	NA	NA	2954	10	2944
500.1	Extrinsic allergic alveolitis	respiratory	NA	NA	NA	NA	2711	10	2701
580.32	Nephritis and nephropathy with pathological lesion	genitourinary	NA	NA	NA	NA	2552	10	2542
559	Ileostomy status	digestive	NA	NA	NA	NA	2568	10	2558
710.19	Unspecified osteomyelitis	musculoskeletal	NA	NA	NA	NA	3127	10	3117
430.2	Intracerebral hemorrhage	circulatory system	NA	NA	NA	NA	2774	10	2764
972	Poisoning by agents primarily affecting the cardiovascular system	injuries & poisonings	NA	NA	NA	NA	2577	10	2567
740.12	Osteoarthrosis, localized, secondary	musculoskeletal	NA	NA	NA	NA	2791	10	2781
478	Throat pain	respiratory	NA	NA	NA	NA	2732	10	2722
362.23	Cystoid macular degeneration of retina	sense organs	NA	NA	NA	NA	3176	10	3166
726.3	Bursitis	musculoskeletal	NA	NA	NA	NA	2949	10	2939
627.5	Premature menopause and other ovarian failure	genitourinary	NA	NA	NA	NA	2905	10	2895
817	Concussion	injuries & poisonings	NA	NA	NA	NA	3542	10	3532
743.13	Other specified osteoporosis	musculoskeletal	NA	NA	NA	NA	2812	10	2802
300.9	Posttraumatic stress disorder	mental disorders	NA	NA	NA	NA	2204	10	2194
836	Traumatic arthropathy	injuries & poisonings	NA	NA	NA	NA	3493	10	3483
619.5	Noninflammatory disorders of vulva and perineum	genitourinary	NA	NA	NA	NA	3364	10	3354
359.2	Myopathy	neurological	NA	NA	NA	NA	3408	10	3398
433.6	Acute, but ill-defined cerebrovascular disease	circulatory system	NA	NA	NA	NA	2774	10	2764
654.2	Rhesus isoimmunization in pregnancy	pregnancy complications	NA	NA	NA	NA	3572	10	3562
733.4	Aseptic necrosis of bone	musculoskeletal	NA	NA	NA	NA	2955	10	2945
279.11	Deficiency of humoral immunity	endocrine/metabolic	NA	NA	NA	NA	3353	10	3343
636.3	Hemorrhage in early pregnancy	pregnancy complications	NA	NA	NA	NA	3563	10	3553
635	Hemorrhage during pregnancy; childbirth and postpartum	pregnancy complications	NA	NA	NA	NA	3563	10	3553
550.4	Umbilical hernia	digestive	NA	NA	NA	NA	3194	10	3184
635.2	Antepartum hemorrhage, abruptio placentae, and placenta previa	pregnancy complications	NA	NA	NA	NA	3563	10	3553
263	Other nutritional deficiency	endocrine/metabolic	NA	NA	NA	NA	2732	10	2722
210	Benign neoplasm of lip, oral cavity, and pharynx	neoplasms	NA	NA	NA	NA	3577	10	3567
627.22	Need for Hormone replacement therapy (postmenopausal)	genitourinary	NA	NA	NA	NA	2906	11	2895
756.5	Congenital osteodystrophies	congenital anomalies	NA	NA	NA	NA	3542	11	3531
250.14	Type 1 diabetes with neurological manifestations	endocrine/metabolic	NA	NA	NA	NA	2379	11	2368
371.1	Uveitis, noninfectious or NOS	sense organs	NA	NA	NA	NA	3285	11	3274
480.11	Pneumococcal pneumonia	respiratory	NA	NA	NA	NA	2937	11	2926
41.11	Methicillin sensitive Staphylococcus aureus	infectious diseases	NA	NA	NA	NA	3036	11	3025
426.4	Anomalous atrioventricular excitation	circulatory system	NA	NA	NA	NA	1205	11	1194
212	Benign neoplasm of respiratory and intrathoracic organs	neoplasms	NA	NA	NA	NA	3606	11	3595
362.21	Macular degeneration, dry	sense organs	NA	NA	NA	NA	3177	11	3166
622.1	Polyp of corpus uteri	genitourinary	NA	NA	NA	NA	3519	11	3508
654	Other and unspecified complications of birth; puerperium affecting management of mother	pregnancy complications	NA	NA	NA	NA	3573	11	3562
613.7	Other signs and symptoms in breast	genitourinary	NA	NA	NA	NA	3436	11	3425
671	Venous/cerebrovascular complications embolism in pregnancy and the puerperium	pregnancy complications	NA	NA	NA	NA	3590	11	3579
324	Other CNS infection and poliomyelitis	neurological	NA	NA	NA	NA	3576	11	3565
557.1	Celiac disease	digestive	NA	NA	NA	NA	2569	11	2558
743.4	Stress fracture	musculoskeletal	NA	NA	NA	NA	2813	11	2802
575.1	Cholangitis	digestive	NA	NA	NA	NA	3408	11	3397
686.1	Carbuncle and furuncle	dermatologic	NA	NA	NA	NA	3204	11	3193
750	Digestive congenital anomalies	congenital anomalies	NA	NA	NA	NA	3499	11	3488
364.5	Corneal dystrophy	sense organs	NA	NA	NA	NA	3232	11	3221
369.5	Conjunctivitis, infectious	sense organs	NA	NA	NA	NA	3285	11	3274
291.8	Alteration of consciousness	mental disorders	NA	NA	NA	NA	3114	11	3103
818	Intracranial hemorrhage (injury)	injuries & poisonings	NA	NA	NA	NA	3543	11	3532
117.4	Aspergillosis	infectious diseases	NA	NA	NA	NA	3185	12	3173
277.51	Lipoprotein disorders	endocrine/metabolic	NA	NA	NA	NA	3421	12	3409
529	Diseases and other conditions of the tongue	digestive	NA	NA	NA	NA	3394	12	3382
362.22	Macular degeneration, wet	sense organs	NA	NA	NA	NA	3178	12	3166
262	Mineral deficiency NEC	endocrine/metabolic	NA	NA	NA	NA	2734	12	2722
388	Other disorders of ear	sense organs	NA	NA	NA	NA	3234	12	3222
180.1	Cervical cancer	neoplasms	NA	NA	NA	NA	2809	12	2797
8.6	Viral Enteritis	infectious diseases	NA	NA	NA	NA	3446	12	3434
317.11	Alcoholic liver damage	mental disorders	NA	NA	NA	NA	2760	12	2748
499	Cystic fibrosis	respiratory	NA	NA	NA	NA	3618	12	3606
286.7	Other and unspecified coagulation defects	hematopoietic	NA	NA	NA	NA	2217	12	2205
809	Fracture of unspecified bones	injuries & poisonings	NA	NA	NA	NA	3250	12	3238
355.1	Chronic pain syndrome	neurological	NA	NA	NA	NA	3233	12	3221
411.41	Aneurysm and dissection of heart	circulatory system	NA	NA	NA	NA	2102	12	2090
964.1	Anticoagulants causing adverse effects	injuries & poisonings	NA	NA	NA	NA	2579	12	2567
722.9	Other and unspecified disc disorder	musculoskeletal	NA	NA	NA	NA	2995	12	2983
550.1	Inguinal hernia	digestive	NA	NA	NA	NA	3196	12	3184
361	Retinal detachments and defects	sense organs	NA	NA	NA	NA	3233	12	3221
425.8	Other cardiomyopathy	circulatory system	NA	NA	NA	NA	2731	12	2719
772.2	Spasm of muscle	symptoms	NA	NA	NA	NA	3350	12	3338
598	Abnormal findings on examination of urine	genitourinary	NA	NA	NA	NA	3590	12	3578
497	Bronchitis	respiratory	NA	NA	NA	NA	2570	12	2558
513.3	Hypoventilation	respiratory	NA	NA	NA	NA	3496	12	3484
38.1	Gram negative septicemia	infectious diseases	NA	NA	NA	NA	3037	12	3025
332	Parkinson's disease	neurological	NA	NA	NA	NA	3133	12	3121
594.3	Calculus of ureter	genitourinary	NA	NA	NA	NA	3422	13	3409
204.2	Myeloid leukemia	neoplasms	NA	NA	NA	NA	3461	13	3448
372	Disorders of conjunctiva	sense organs	NA	NA	NA	NA	3287	13	3274
747.2	Congenital anomalies of peripheral vascular system	congenital anomalies	NA	NA	NA	NA	3158	13	3145
170.1	Bone cancer	neoplasms	NA	NA	NA	NA	3595	13	3582
835	Internal derangement of knee	injuries & poisonings	NA	NA	NA	NA	3496	13	3483
575.2	Obstruction of bile duct	digestive	NA	NA	NA	NA	3410	13	3397
528.1	Stomatitis and mucositis	digestive	NA	NA	NA	NA	3395	13	3382
723	Other disorders of cervical region	musculoskeletal	NA	NA	NA	NA	2996	13	2983
359	Muscular dystrophies and other myopathies	neurological	NA	NA	NA	NA	3411	13	3398
275.1	Disorders of iron metabolism	hematopoietic	NA	NA	NA	NA	3031	13	3018
250.12	Type 1 diabetes with renal manifestations	endocrine/metabolic	NA	NA	NA	NA	2381	13	2368
612	Breast conditions, congenital or relating to hormones	genitourinary	NA	NA	NA	NA	3150	13	3137
270.32	Paraproteinemia	endocrine/metabolic	NA	NA	NA	NA	3446	13	3433
378.1	Strabismus (not specified as paralytic)	sense organs	NA	NA	NA	NA	3288	13	3275
70.4	Chronic hepatitis	infectious diseases	NA	NA	NA	NA	3040	13	3027
964	Poisoning by agents primarily affecting blood constituents	injuries & poisonings	NA	NA	NA	NA	2580	13	2567
427.41	Ventricular fibrillation and flutter	circulatory system	NA	NA	NA	NA	1207	13	1194
365.11	Primary open angle glaucoma	sense organs	NA	NA	NA	NA	3234	13	3221
41.12	Methicillin resistant Staphylococcus aureus	infectious diseases	NA	NA	NA	NA	3038	13	3025
733.8	Malunion and nonunion of fracture	musculoskeletal	NA	NA	NA	NA	2958	13	2945
274.2	Crystal arthropathies	endocrine/metabolic	NA	NA	NA	NA	3445	13	3432
703	Diseases of nail, NOS	dermatologic	NA	NA	NA	NA	3373	13	3360
260.3	Adult failure to thrive	endocrine/metabolic	NA	NA	NA	NA	2735	13	2722
346.1	Nonspecific abnormal findings on radiological and other examination of skull and head	neurological	NA	NA	NA	NA	3134	13	3121
381.2	Eustachian tube disorders	sense organs	NA	NA	NA	NA	3375	13	3362
333.1	Essential tremor	neurological	NA	NA	NA	NA	3135	14	3121
800.3	Fracture of tibia and fibula	injuries & poisonings	NA	NA	NA	NA	3252	14	3238
340.1	Migrain with aura	neurological	NA	NA	NA	NA	3185	14	3171
586.2	Cyst of kidney, acquired	genitourinary	NA	NA	NA	NA	2556	14	2542
370	Keratitis	sense organs	NA	NA	NA	NA	3288	14	3274
759	Other and unspecified congenital anomalies	congenital anomalies	NA	NA	NA	NA	3514	14	3500
303	Psychogenic and somatoform disorders	mental disorders	NA	NA	NA	NA	2208	14	2194
191	Malignant and unknown neoplasms of brain and nervous system	neoplasms	NA	NA	NA	NA	3533	14	3519
350.3	Lack of coordination	neurological	NA	NA	NA	NA	3249	14	3235
433.11	Occlusion of cerebral arteries, with cerebral infarction	circulatory system	NA	NA	NA	NA	2778	14	2764
446.5	Giant cell arteritis	circulatory system	NA	NA	NA	NA	2529	14	2515
250.13	Type 1 diabetes with ophthalmic manifestations	endocrine/metabolic	NA	NA	NA	NA	2382	14	2368
345.1	Epilepsy	neurological	NA	NA	NA	NA	3135	14	3121
574.2	Calculus of bile duct	digestive	NA	NA	NA	NA	3411	14	3397
521.1	Dental caries	digestive	NA	NA	NA	NA	3395	14	3381
530.3	Stricture and stenosis of esophagus	digestive	NA	NA	NA	NA	2180	14	2166
306	Other mental disorder	mental disorders	NA	NA	NA	NA	2208	14	2194
521	Diseases of hard tissues of teeth	digestive	NA	NA	NA	NA	3395	14	3381
348.8	Encephalopathy, not elsewhere classified	neurological	NA	NA	NA	NA	3135	14	3121
592.11	Acute cystitis	genitourinary	NA	NA	NA	NA	2696	14	2682
53.1	Herpes zoster with nervous system complications	infectious diseases	NA	NA	NA	NA	3041	14	3027
569.2	Gastrointestinal complications	digestive	NA	NA	NA	NA	3292	14	3278
227.1	Benign neoplasm of adrenal gland	neoplasms	NA	NA	NA	NA	3490	14	3476
389.2	Conductive hearing loss	sense organs	NA	NA	NA	NA	3236	14	3222
362.26	Macular puckering of retina	sense organs	NA	NA	NA	NA	3181	15	3166
198.5	Secondary malignancy of brain/spine	neoplasms	NA	NA	NA	NA	3128	15	3113
586.4	Stricture/obstruction of ureter	genitourinary	NA	NA	NA	NA	2557	15	2542
446.9	Arteritis NOS	circulatory system	NA	NA	NA	NA	2530	15	2515
555.1	Regional enteritis	digestive	NA	NA	NA	NA	2573	15	2558
696.42	Psoriatic arthropathy	dermatologic	NA	NA	NA	NA	2943	15	2928
284.1	Pancytopenia	hematopoietic	NA	NA	NA	NA	2118	15	2103
580.1	Glomerulonephritis	genitourinary	NA	NA	NA	NA	2557	15	2542
870.3	Other open wound of head and face	injuries & poisonings	NA	NA	NA	NA	3394	15	3379
198.3	Secondary malignant neoplasm of digestive systems	neoplasms	NA	NA	NA	NA	3128	15	3113
255.2	Adrenal hypofunction	endocrine/metabolic	NA	NA	NA	NA	3240	15	3225
622	Polyp of female genital organs	genitourinary	NA	NA	NA	NA	3523	15	3508
525	Other diseases of the teeth and supporting structures	digestive	NA	NA	NA	NA	3396	15	3381
255.21	Glucocorticoid deficiency	endocrine/metabolic	NA	NA	NA	NA	3240	15	3225
355	Complex regional/central pain syndrome	neurological	NA	NA	NA	NA	3236	15	3221
626.11	Absent or infrequent menstruation	genitourinary	NA	NA	NA	NA	2910	15	2895
743.21	Pathologic fracture of vertebrae	musculoskeletal	NA	NA	NA	NA	2817	15	2802
653	Problems associated with amniotic cavity and membranes	pregnancy complications	NA	NA	NA	NA	3577	15	3562
153.3	Malignant neoplasm of rectum, rectosigmoid junction, and anus	neoplasms	NA	NA	NA	NA	3074	15	3059
368.2	Diplopia and disorders of binocular vision	sense organs	NA	NA	NA	NA	3331	15	3316
31	Diseases due to other mycobacteria	infectious diseases	NA	NA	NA	NA	3040	15	3025
394.4	Acute rheumatic heart disease	circulatory system	NA	NA	NA	NA	2013	15	1998
571.81	Portal hypertension	digestive	NA	NA	NA	NA	3000	15	2985
706.8	Other specified diseases of sebaceous glands	dermatologic	NA	NA	NA	NA	3259	15	3244
159	Malignant neoplasm of other and ill-defined sites within the digestive organs and peritoneum	neoplasms	NA	NA	NA	NA	3318	15	3303
735.21	Hammer toe (acquired)	musculoskeletal	NA	NA	NA	NA	3307	15	3292
274.11	Gouty arthropathy	endocrine/metabolic	NA	NA	NA	NA	3447	15	3432
481	Influenza	respiratory	NA	NA	NA	NA	2942	16	2926
145	Cancer of mouth	neoplasms	NA	NA	NA	NA	3583	16	3567
686	Other local infections of skin and subcutaneous tissue	dermatologic	NA	NA	NA	NA	3209	16	3193
198.4	Secondary malignant neoplasm of liver	neoplasms	NA	NA	NA	NA	3129	16	3113
426.8	Other cardiac conduction disorders	circulatory system	NA	NA	NA	NA	1210	16	1194
634	Miscarriage; stillbirth	pregnancy complications	NA	NA	NA	NA	3569	16	3553
189.21	Malignant neoplasm of bladder	neoplasms	NA	NA	NA	NA	3569	16	3553
380.1	Otitis externa	sense organs	NA	NA	NA	NA	3434	16	3418
180.3	Cervical intraepithelial neoplasia [CIN] [Cervical dysplasia]	neoplasms	NA	NA	NA	NA	2813	16	2797
394.3	Aortic valve disease	circulatory system	NA	NA	NA	NA	2014	16	1998
352.2	Facial nerve disorders [CN7]	neurological	NA	NA	NA	NA	3237	16	3221
727.6	Rupture of tendon, nontraumatic	musculoskeletal	NA	NA	NA	NA	2955	16	2939
429.9	Cardiac complications, not elsewhere classified	circulatory system	NA	NA	NA	NA	1953	16	1937
480.12	Pseudomonal pneumonia	respiratory	NA	NA	NA	NA	2942	16	2926
444.1	Arterial embolism and thrombosis of lower extremity artery	circulatory system	NA	NA	NA	NA	2532	17	2515
279.1	Immunity deficiency	endocrine/metabolic	NA	NA	NA	NA	3360	17	3343
614.52	Vaginitis and vulvovaginitis	genitourinary	NA	NA	NA	NA	3459	17	3442
574.3	Cholecystitis without cholelithiasis	digestive	NA	NA	NA	NA	3414	17	3397
381.11	Suppurative and unspecified otitis media	sense organs	NA	NA	NA	NA	3379	17	3362
727.4	Ganglion and cyst of synovium, tendon, and bursa	musculoskeletal	NA	NA	NA	NA	2956	17	2939
198.6	Secondary malignancy of bone	neoplasms	NA	NA	NA	NA	3130	17	3113
758	Chromosomal anomalies and genetic disorders	congenital anomalies	NA	NA	NA	NA	3517	17	3500
110.11	Dermatophytosis of nail	infectious diseases	NA	NA	NA	NA	3190	17	3173
70.9	Hepatitis NOS	infectious diseases	NA	NA	NA	NA	3044	17	3027
224.1	Benign neoplasm of eye, uveal	neoplasms	NA	NA	NA	NA	3536	17	3519
592.13	Chronic interstitial cystitis	genitourinary	NA	NA	NA	NA	2699	17	2682
728	Disorders of muscle, ligament, and fascia	musculoskeletal	NA	NA	NA	NA	2956	17	2939
374.6	Dermatochalasis	sense organs	NA	NA	NA	NA	3291	17	3274
961.1	Poisoning/allergy of sulfonamides	injuries & poisonings	NA	NA	NA	NA	2584	17	2567
251	Other disorders of pancreatic internal secretion	endocrine/metabolic	NA	NA	NA	NA	3242	17	3225
800.2	Fracture of unspecified part of femur	injuries & poisonings	NA	NA	NA	NA	3255	17	3238
41.4	E. coli	infectious diseases	NA	NA	NA	NA	3043	18	3025
275.51	Hypocalcemia	endocrine/metabolic	NA	NA	NA	NA	3036	18	3018
41.2	Streptococcus infection	infectious diseases	NA	NA	NA	NA	3043	18	3025
579.8	Nonspecific abnormal findings in stool contents	digestive	NA	NA	NA	NA	3177	18	3159
721.2	Spondylosis with myelopathy	musculoskeletal	NA	NA	NA	NA	3001	18	2983
441	Vascular insufficiency of intestine	circulatory system	NA	NA	NA	NA	2533	18	2515
526.4	Temporomandibular joint disorders	digestive	NA	NA	NA	NA	3399	18	3381
189.2	Cancer of bladder	neoplasms	NA	NA	NA	NA	3571	18	3553
334	Degenerative disease of the spinal cord	neurological	NA	NA	NA	NA	3139	18	3121
442.8	Aneurysm of other specified artery	circulatory system	NA	NA	NA	NA	2533	18	2515
599.8	Other symptoms involving urinary system	genitourinary	NA	NA	NA	NA	2880	18	2862
690	Erythematosquamous dermatosis	dermatologic	NA	NA	NA	NA	3046	18	3028
284	Aplastic anemia	hematopoietic	NA	NA	NA	NA	2121	18	2103
364	Corneal opacity and other disorders of cornea	sense organs	NA	NA	NA	NA	3239	18	3221
368.4	Visual field defects	sense organs	NA	NA	NA	NA	3334	18	3316
251.1	Hypoglycemia	endocrine/metabolic	NA	NA	NA	NA	2196	18	2178
593.1	Gross hematuria	genitourinary	NA	NA	NA	NA	2700	18	2682
149	Cancer of larynx, pharynx, nasal cavities	neoplasms	NA	NA	NA	NA	3585	18	3567
580.3	Nephritis and nephropathy without mention of glomerulonephritis	genitourinary	NA	NA	NA	NA	2560	18	2542
514.1	Abnormal results of function study of pulmonary system	respiratory	NA	NA	NA	NA	3116	18	3098
724	Other and unspecified disorders of back	musculoskeletal	NA	NA	NA	NA	3001	18	2983
690.1	Seborrheic dermatitis	dermatologic	NA	NA	NA	NA	3046	18	3028
224	Benign neoplasm of eye	neoplasms	NA	NA	NA	NA	3537	18	3519
615	Endometriosis	genitourinary	NA	NA	NA	NA	3461	19	3442
649.1	Diabetes or abnormal glucose tolerance complicating pregnancy	pregnancy complications	NA	NA	NA	NA	3542	19	3523
695.7	Prurigo and Lichen	dermatologic	NA	NA	NA	NA	3047	19	3028
451	Phlebitis and thrombophlebitis	circulatory system	NA	NA	NA	NA	2320	19	2301
766	Neuralgia, neuritis, and radiculitis NOS	symptoms	NA	NA	NA	NA	3194	19	3175
365.2	Primary angle-closure glaucoma	sense organs	NA	NA	NA	NA	3240	19	3221
819	Skull and face fracture and other intercranial injury	injuries & poisonings	NA	NA	NA	NA	3551	19	3532
81	Infection/inflammation of internal prosthetic device; implant; and graft	infectious diseases	NA	NA	NA	NA	3447	19	3428
275.53	Disorders of phosphorus metabolism	endocrine/metabolic	NA	NA	NA	NA	3037	19	3018
426.21	First degree AV block	circulatory system	NA	NA	NA	NA	1213	19	1194
807	Fracture of ribs	injuries & poisonings	NA	NA	NA	NA	3257	19	3238
646	Other complications of pregnancy NEC	pregnancy complications	NA	NA	NA	NA	3597	19	3578
994.21	Septic shock	injuries & poisonings	NA	NA	NA	NA	3356	19	3337

### Sheet: 17. EUR AUD
phecode	description	group	beta	SE	OR	p	n_total	n_cases	n_controls
296	Mood disorders	mental disorders	0.148148	0.0367283	1.15968	5.49e-05	8060	977	7083
296.2	Depression	mental disorders	0.150814	0.0381299	1.16278	7.65e-05	7979	896	7083
317	Alcohol-related disorders	mental disorders	0.298096	0.0758475	1.34729	8.49e-05	7662	212	7450
496	Chronic airway obstruction	respiratory	0.136567	0.0350198	1.14633	9.63e-05	8730	1078	7652
318	Tobacco use disorder	mental disorders	0.128559	0.0340909	1.13719	0.00016255	8593	1143	7450
473	Diseases of the larynx and vocal cords	respiratory	-0.234787	0.0684471	0.790739	0.00060314	8335	253	8082
496.1	Emphysema	respiratory	0.22676	0.0695457	1.25453	0.00111178	7895	243	7652
317.1	Alcoholism	mental disorders	0.261512	0.0870846	1.29889	0.00267363	7609	159	7450
216	Benign neoplasm of skin	neoplasms	-0.0858558	0.0286536	0.917727	0.00273241	9511	1754	7757
276.12	Hyposmolality and/or hyponatremia	endocrine/metabolic	0.186666	0.0651187	1.20523	0.00414964	6932	274	6658
300	Anxiety, phobic and dissociative disorders	mental disorders	0.103705	0.0362708	1.10927	0.00424718	8114	1031	7083
165.1	Cancer of bronchus; lung	neoplasms	0.178904	0.0664524	1.19591	0.00709781	10279	268	10011
512.7	Shortness of breath	respiratory	0.0795062	0.0296746	1.08275	0.00737826	6886	1765	5121
530.13	Barrett's esophagus	digestive	0.251494	0.0950305	1.28594	0.00813407	6583	131	6452
396	Abnormal heart sounds	circulatory system	-0.286984	0.108478	0.750524	0.00815566	5838	102	5736
41	Bacterial infection NOS	infectious diseases	0.127307	0.0485373	1.13577	0.00871915	9157	510	8647
165	Cancer within the respiratory system	neoplasms	0.171266	0.0655188	1.18681	0.00894912	10287	276	10011
70	Viral hepatitis	infectious diseases	0.190147	0.0735436	1.20943	0.0097238	9061	220	8841
386.9	Dizziness and giddiness (Light-headedness and vertigo)	sense organs	0.105164	0.0406781	1.11089	0.00972993	8741	756	7985
70.3	Viral hepatitis C	infectious diseases	0.208711	0.0817063	1.23209	0.0106371	9019	178	8841
454	Varicose veins	circulatory system	-0.245669	0.098299	0.782181	0.0124473	6521	119	6402
514	Abnormal findings examination of lungs	respiratory	0.115301	0.0466779	1.12221	0.0135057	9588	554	9034
296.22	Major depressive disorder	mental disorders	0.126992	0.0518788	1.13541	0.014371	7536	453	7083
962.1	Adrenal cortical steroids causing adverse effects in therapeutic use	injuries & poisonings	0.233951	0.096116	1.26358	0.0149309	7750	128	7622
249	Secondary diabetes mellitus	endocrine/metabolic	0.14861	0.0632577	1.16022	0.0188098	6698	298	6400
300.1	Anxiety disorder	mental disorders	0.0919514	0.0392857	1.09631	0.0192537	7950	867	7083
571.5	Other chronic nonalcoholic liver disease	digestive	0.124134	0.0543551	1.13217	0.0223857	8943	415	8528
962	Poisoning by hormones and synthetic substitutes	injuries & poisonings	0.173868	0.0766109	1.1899	0.0232387	7825	203	7622
41.1	Staphylococcus infections	infectious diseases	0.237228	0.105068	1.26773	0.0239548	8754	107	8647
427.6	Premature beats	circulatory system	-0.0952715	0.0425431	0.909126	0.0251292	3786	842	2944
216.1	Screening for malignant neoplasms of the skin	neoplasms	-0.0687757	0.0311359	0.933536	0.0271825	9198	1441	7757
241	Nontoxic nodular goiter	endocrine/metabolic	-0.131171	0.0594797	0.877067	0.0274321	8245	340	7905
571	Chronic liver disease and cirrhosis	digestive	0.109193	0.0496843	1.11538	0.0279684	9028	500	8528
367.1	Myopia	sense organs	-0.193194	0.0885955	0.824322	0.0292106	9757	145	9612
316	Substance addiction and disorders	mental disorders	0.194108	0.0894567	1.21423	0.0300181	7600	150	7450
278.11	Morbid obesity	endocrine/metabolic	-0.0984599	0.0457011	0.906232	0.0312062	8034	596	7438
496.2	Chronic bronchitis	respiratory	0.177144	0.0835538	1.1938	0.0339963	7820	168	7652
594	Urinary calculus	genitourinary	-0.116479	0.0562158	0.890049	0.0382654	9978	376	9602
442	Other aneurysm	circulatory system	0.0701536	0.0340439	1.07267	0.0393334	7817	1211	6606
695	Erythematous conditions	dermatologic	-0.140363	0.0695339	0.869042	0.0435257	9125	241	8884
473.4	Voice disturbance	respiratory	-0.180094	0.0903094	0.835192	0.0461315	8225	143	8082
442.1	Aortic aneurysm	circulatory system	0.0704496	0.0353383	1.07299	0.046198	7720	1114	6606
580	Nephritis; nephrosis; renal sclerosis	genitourinary	-0.209079	0.10559	0.811331	0.0476927	6736	104	6632
760	Back pain	symptoms	0.0743906	0.0376328	1.07723	0.0480698	9398	898	8500
796	Elevated prostate specific antigen [PSA]	symptoms	0.141628	0.0717668	1.15215	0.0484445	8472	243	8229
571.51	Cirrhosis of liver without mention of alcohol	digestive	0.136597	0.0693553	1.14637	0.0488934	8778	250	8528
366.2	Senile cataract	sense organs	-0.107458	0.0550809	0.898114	0.0510676	9702	395	9307
362	Other retinal disorders	sense organs	-0.123318	0.0633865	0.883983	0.0517162	9485	293	9192
562.1	Diverticulosis	digestive	0.122634	0.0632192	1.13047	0.0524017	7977	301	7676
204	Leukemia	neoplasms	-0.194705	0.100712	0.823078	0.0532016	9938	115	9823
600	Hyperplasia of prostate	genitourinary	0.0816511	0.0424702	1.08508	0.0545366	9055	826	8229
276.1	Electrolyte imbalance	endocrine/metabolic	0.0601628	0.0315537	1.06201	0.0565617	8010	1352	6658
350	Abnormal movement	neurological	-0.0981923	0.051716	0.906475	0.0576059	9743	449	9294
153.2	Colon cancer	neoplasms	0.175285	0.0924213	1.19159	0.0578819	8793	137	8656
694.2	Other dyschromia	dermatologic	-0.186139	0.0985773	0.830158	0.0589914	9001	117	8884
840	Sprains and strains	injuries & poisonings	-0.116686	0.0621064	0.889865	0.0602716	9928	304	9624
510.2	Lung transplant	respiratory	0.152515	0.0814739	1.16476	0.0612135	9688	174	9514
286.2	Encounter for long-term (current) use of anticoagulants	hematopoietic	-0.0529229	0.0282873	0.948453	0.0613584	7552	1934	5618
244	Hypothyroidism	endocrine/metabolic	-0.0611055	0.0329017	0.940724	0.0632805	9165	1260	7905
394.7	Disease of tricuspid valve	circulatory system	-0.124249	0.0674201	0.883159	0.0653416	6006	270	5736
172.22	Squamous cell carcinoma	neoplasms	-0.135691	0.0736627	0.873113	0.0654672	8759	222	8537
174.1	Breast cancer [female]	neoplasms	0.126095	0.0690746	1.13439	0.0679269	9533	254	9279
710	Osteomyelitis, periostitis, and other infections involving bone	musculoskeletal	-0.190112	0.104422	0.826867	0.0686649	9278	107	9171
741	Symptoms and disorders of the joints	musculoskeletal	-0.15331	0.0851157	0.857864	0.0716716	9848	160	9688
199	Neoplasm of uncertain behavior	neoplasms	-0.136915	0.0760369	0.872044	0.0717595	9157	201	8956
174	Breast cancer	neoplasms	0.123999	0.0689265	1.13201	0.0720177	9534	255	9279
153	Colorectal cancer	neoplasms	0.150186	0.0837593	1.16205	0.0729618	8824	168	8656
512	Other symptoms of respiratory system	respiratory	0.0434764	0.0245495	1.04444	0.0765655	8214	3093	5121
571.8	Liver abscess and sequelae of chronic liver disease	digestive	0.151489	0.0856001	1.16357	0.0767717	8689	161	8528
710.1	Osteomyelitis	musculoskeletal	-0.184371	0.105516	0.831627	0.0805811	9276	105	9171
701	Other hypertrophic and atrophic conditions of skin	dermatologic	-0.127099	0.0727785	0.880646	0.0807448	9867	218	9649
979	Adverse drug events and drug allergies	injuries & poisonings	-0.179097	0.103483	0.836024	0.0835074	7730	108	7622
938	Dermatitis due to solar radiation	injuries & poisonings	-0.145973	0.0843488	0.864181	0.0835251	8735	162	8573
747.1	Cardiac congenital anomalies	congenital anomalies	0.0718124	0.0415528	1.07445	0.0839486	9839	734	9105
280.1	Iron deficiency anemias, unspecified or not due to blood loss	hematopoietic	0.0931325	0.0543859	1.09761	0.0868159	6674	411	6263
440	Atherosclerosis	circulatory system	0.0843277	0.049853	1.08799	0.090736	7114	508	6606
530.1	Esophagitis, GERD and related diseases	digestive	0.0470038	0.027847	1.04813	0.0914251	8378	1926	6452
765	Cervical radiculitis	symptoms	-0.178527	0.10615	0.836501	0.0925993	9404	101	9303
512.9	Other dyspnea	respiratory	0.0619219	0.0370212	1.06388	0.0944045	6136	1015	5121
174.11	Malignant neoplasm of female breast	neoplasms	0.11924	0.0713211	1.12664	0.0945498	9516	237	9279
280	Iron deficiency anemias	hematopoietic	0.0850548	0.0509555	1.08878	0.0950781	6734	471	6263
510	Other diseases of lung	respiratory	0.100306	0.0607694	1.10551	0.098819	9831	317	9514
241.1	Nontoxic uninodular goiter	endocrine/metabolic	-0.121914	0.0748009	0.885225	0.103134	8114	209	7905
530.11	GERD	digestive	0.0472261	0.0289906	1.04836	0.103309	8185	1733	6452
726.1	Enthesopathy	musculoskeletal	-0.131595	0.0811091	0.876696	0.10471	8845	174	8671
465	Acute upper respiratory infections of multiple or unspecified sites	respiratory	0.0870226	0.0536872	1.09092	0.105035	9323	415	8908
276	Disorders of fluid, electrolyte, and acid-base balance	endocrine/metabolic	0.0437482	0.027153	1.04472	0.107141	8643	1985	6658
733	Other disorders of bone and cartilage	musculoskeletal	-0.095233	0.0591697	0.909161	0.107509	9406	334	9072
722.1	Displacement of intervertebral disc	musculoskeletal	0.155018	0.0967274	1.16768	0.109017	8886	125	8761
530	Diseases of esophagus	digestive	0.043159	0.0269603	1.0441	0.109414	8546	2094	6452
594.1	Calculus of kidney	genitourinary	-0.105321	0.0659336	0.900036	0.110182	9872	270	9602
564	Functional digestive disorders	digestive	-0.12138	0.0764634	0.885698	0.112417	7877	201	7676
740.1	Osteoarthritis; localized	musculoskeletal	-0.0689369	0.0435468	0.933386	0.113409	8968	654	8314
246	Other disorders of thyroid	endocrine/metabolic	-0.159458	0.100772	0.852606	0.113565	8019	114	7905
260	Protein-calorie malnutrition	endocrine/metabolic	0.0857994	0.0546827	1.08959	0.116638	8605	400	8205
350.1	Abnormal involuntary movements	neurological	-0.144463	0.0921361	0.865487	0.116898	9429	135	9294
740.11	Osteoarthrosis, localized, primary	musculoskeletal	-0.0716864	0.045733	0.930823	0.116998	8900	586	8314
573	Other disorders of liver	digestive	0.0886489	0.0566867	1.0927	0.117855	8901	373	8528
726	Peripheral enthesopathies and allied syndromes	musculoskeletal	-0.0767998	0.0495404	0.926075	0.121083	9157	486	8671
694	Dyschromia and Vitiligo	dermatologic	-0.147459	0.0951279	0.862898	0.121115	9010	126	8884
747	Cardiac and circulatory congenital anomalies	congenital anomalies	0.0624819	0.0403556	1.06448	0.121555	9888	783	9105
38	Septicemia	infectious diseases	0.0783858	0.0517566	1.08154	0.129897	9094	447	8647
275.3	Disorders of magnesium metabolism	endocrine/metabolic	0.112525	0.0747026	1.1191	0.131989	8976	209	8767
345	Epilepsy, recurrent seizures, convulsions	neurological	0.125341	0.0840362	1.13353	0.135827	9117	165	8952
454.1	Varicose veins of lower extremity	circulatory system	-0.155429	0.105488	0.856047	0.140634	6505	103	6402
244.4	Hypothyroidism NOS	endocrine/metabolic	-0.0502413	0.0344774	0.951	0.145054	9034	1129	7905
185	Cancer of prostate	neoplasms	-0.078252	0.0540605	0.924731	0.14776	8703	474	8229
800	Fracture of lower limb	injuries & poisonings	0.148896	0.103255	1.16055	0.149295	9675	107	9568
509.8	Dependence on respirator [Ventilator] or supplemental oxygen	respiratory	0.117848	0.0819915	1.12507	0.150627	7819	176	7643
789	Nausea and vomiting	symptoms	0.0708652	0.0497715	1.07344	0.154501	9494	484	9010
476	Allergic rhinitis	respiratory	-0.0815798	0.0575764	0.921659	0.156513	8443	361	8082
585.4	Chronic kidney disease, Stage I or II	genitourinary	0.135161	0.0956547	1.14472	0.157651	6761	129	6632
241.2	Nontoxic multinodular goiter	endocrine/metabolic	-0.120171	0.0855749	0.886769	0.160235	8065	160	7905
411.3	Angina pectoris	circulatory system	0.0766417	0.0546911	1.07966	0.161108	5126	425	4701
586	Other disorders of the kidney and ureters	genitourinary	0.071849	0.0515802	1.07449	0.163633	7097	465	6632
389	Hearing loss	sense organs	-0.0575284	0.041314	0.944095	0.163781	9961	727	9234
367	Disorders of refraction and accommodation; blindness and low vision	sense organs	-0.0686843	0.0503154	0.933621	0.17223	10079	467	9612
572	Ascites (non malignant)	digestive	0.111979	0.0825242	1.11849	0.174807	8701	173	8528
798	Malaise and fatigue	symptoms	0.0408951	0.0305045	1.04174	0.180042	8206	1513	6693
339	Other headache syndromes	neurological	-0.115675	0.0863601	0.890765	0.180425	9737	155	9582
457.3	Encounter for long-term (current) use of aspirin	circulatory system	0.0659595	0.0496394	1.06818	0.183923	6912	510	6402
427.9	Palpitations	circulatory system	0.0516188	0.0388942	1.05297	0.184456	3989	1045	2944
440.2	Atherosclerosis of the extremities	circulatory system	0.0884929	0.0668992	1.09253	0.185909	6877	271	6606
729	Other disorders of soft tissues	musculoskeletal	-0.122941	0.0929417	0.884316	0.18591	8805	134	8671
514.2	Solitary pulmonary nodule	respiratory	0.0714624	0.0540806	1.07408	0.186366	9436	402	9034
292	Neurological disorders	mental disorders	0.0636763	0.0485777	1.06575	0.189921	9344	512	8832
747.11	Cardiac shunt/ heart septal defect	congenital anomalies	0.0834654	0.0641199	1.08705	0.193017	9398	293	9105
550.2	Diaphragmatic hernia	digestive	0.105953	0.0814786	1.11177	0.193471	9194	174	9020
627	Menopausal and postmenopausal disorders	genitourinary	-0.0859633	0.0664986	0.917628	0.196112	9916	266	9650
763	Thoracic or lumbosacral neuritis or radiculitis, unspecified	symptoms	-0.0865405	0.0679006	0.917098	0.20248	9556	253	9303
585.31	Renal dialysis	genitourinary	-0.0965664	0.0759535	0.90795	0.203591	6833	201	6632
261	Vitamin deficiency	endocrine/metabolic	-0.060024	0.0472371	0.941742	0.203836	8756	551	8205
797	Shock	symptoms	0.122298	0.0968906	1.13009	0.206869	9877	125	9752
250.7	Diabetic retinopathy	endocrine/metabolic	-0.122253	0.0971846	0.884924	0.20841	9314	122	9192
740	Osteoarthrosis	musculoskeletal	-0.0422399	0.0337294	0.95864	0.210455	9473	1159	8314
916	Contusion	injuries & poisonings	0.101047	0.0809891	1.10633	0.212157	9992	175	9817
577	Diseases of pancreas	digestive	0.0922749	0.074447	1.09667	0.215171	10233	210	10023
519	Other diseases of respiratory system, not elsewhere classified	respiratory	0.0958616	0.0774323	1.10061	0.215714	9861	195	9666
585.1	Acute renal failure	genitourinary	0.0468528	0.0378867	1.04797	0.216215	7538	906	6632
292.4	Altered mental status	mental disorders	0.109613	0.0897185	1.11585	0.221805	8976	144	8832
261.4	Vitamin D deficiency	endocrine/metabolic	-0.0621326	0.0513464	0.939758	0.226253	8667	462	8205
420.2	Pericarditis	circulatory system	0.0916164	0.0758662	1.09594	0.227199	7484	205	7279
599.2	Retention of urine	genitourinary	0.0805071	0.0670883	1.08384	0.230133	8299	272	8027
599.3	Dysuria	genitourinary	-0.102079	0.0853929	0.902958	0.231928	8186	159	8027
389.1	Sensorineural hearing loss	sense organs	-0.0628561	0.0527994	0.939079	0.233862	9667	433	9234
443.9	Peripheral vascular disease, unspecified	circulatory system	0.0473639	0.039871	1.0485	0.234861	7446	840	6606
418	Nonspecific chest pain	circulatory system	0.0368772	0.0312532	1.03757	0.23802	8914	1401	7513
939	Atopic/contact dermatitis due to other or unspecified	dermatologic	-0.0741375	0.0636218	0.928544	0.243903	8862	289	8573
513	Respiratory abnormalities	respiratory	-0.124765	0.107236	0.882704	0.244642	10048	101	9947
250.41	Impaired fasting glucose	endocrine/metabolic	-0.082755	0.0713703	0.920577	0.246246	6632	232	6400
535	Gastritis and duodenitis	digestive	0.0988567	0.0855802	1.10391	0.248035	9507	157	9350
605	Erectile dysfunction [ED]	genitourinary	0.0708751	0.0613716	1.07345	0.248152	8618	339	8279
276.5	Hypovolemia	endocrine/metabolic	0.0684687	0.0605315	1.07087	0.258003	6979	321	6658
587	Kidney replaced by transpant	genitourinary	-0.0833044	0.0737084	0.920071	0.258397	6849	217	6632
379.2	Disorders of vitreous body	sense organs	-0.0889311	0.079013	0.914909	0.260366	9736	186	9550
443	Peripheral vascular disease	circulatory system	0.0425627	0.0382231	1.04348	0.265479	7518	912	6606
362.2	Degeneration of macula and posterior pole of retina	sense organs	-0.0875061	0.0788157	0.916213	0.266886	9380	188	9192
530.2	Esophageal bleeding (varices/hemorrhage)	digestive	0.118393	0.106752	1.12569	0.267408	6554	102	6452
574	Cholelithiasis and cholecystitis	digestive	0.0808666	0.0729192	1.08423	0.267434	10002	221	9781
244.2	Acquired hypothyroidism	endocrine/metabolic	-0.0898227	0.0810163	0.914093	0.26756	8084	179	7905
426.3	Bundle branch block	circulatory system	-0.0514118	0.0465613	0.949887	0.269517	3641	697	2944
483	Acute bronchitis and bronchiolitis	respiratory	0.0899169	0.0815333	1.09408	0.270104	8728	174	8554
564.1	Irritable Bowel Syndrome	digestive	-0.0996361	0.0904387	0.905167	0.270593	7819	143	7676
411.2	Myocardial infarction	circulatory system	0.0409036	0.0371752	1.04175	0.271205	5832	1131	4701
504.1	Idiopathic fibrosing alveolitis	respiratory	0.105161	0.0958182	1.11089	0.272419	7772	129	7643
172.11	Melanomas of skin	neoplasms	-0.0947695	0.0866795	0.909583	0.274248	8693	156	8537
420	Carditis	circulatory system	0.06347	0.0582413	1.06553	0.275812	7633	354	7279
389.4	Tinnitus	sense organs	-0.0958496	0.0891845	0.908601	0.282494	9379	145	9234
338.2	Chronic pain	neurological	0.0816382	0.0770478	1.08506	0.289336	9595	195	9400
288.2	Elevated white blood cell count	hematopoietic	-0.0939806	0.0891402	0.9103	0.291745	8701	145	8556
447.7	Aortic ectasia	circulatory system	0.0741602	0.0711303	1.07698	0.297135	6846	240	6606
380.4	Impacted cerumen	sense organs	-0.105941	0.101847	0.899478	0.298249	9930	112	9818
562.2	Diverticulitis	digestive	0.0943953	0.0908332	1.09899	0.298705	7817	141	7676
456	Chronic venous insufficiency [CVI]	circulatory system	-0.0932379	0.0897954	0.910977	0.299113	6547	145	6402
426.31	Right bundle branch block	circulatory system	-0.0774277	0.0746237	0.925494	0.299468	3184	240	2944
270.3	Disorders of plasma protein metabolism	endocrine/metabolic	-0.102962	0.0992918	0.902161	0.299753	9857	117	9740
585.32	End stage renal disease	genitourinary	-0.0614786	0.0596142	0.940373	0.302412	6970	338	6632
429.2	Abnormal function study of cardiovascular system	circulatory system	-0.0706833	0.0686715	0.931757	0.303341	5231	259	4972
275	Disorders of mineral metabolism	endocrine/metabolic	0.043195	0.0419931	1.04414	0.303657	9463	696	8767
720	Spinal stenosis	musculoskeletal	-0.0561199	0.0549036	0.945426	0.306708	9165	404	8761
242	Thyrotoxicosis with or without goiter	endocrine/metabolic	-0.102274	0.101398	0.902782	0.313148	8017	112	7905
269	Proteinuria	endocrine/metabolic	-0.0817708	0.0812696	0.921483	0.314335	9918	178	9740
687.1	Rash and other nonspecific skin eruption	dermatologic	0.0832758	0.0829822	1.08684	0.315601	8911	168	8743
401.3	Other hypertensive complications	circulatory system	0.101	0.100756	1.10628	0.31614	2909	120	2789
270	Disorders of protein plasma/amino-acid transport and metabolism	endocrine/metabolic	-0.0947141	0.0946235	0.909633	0.316847	9869	129	9740
574.1	Cholelithiasis	digestive	0.0924261	0.0927591	1.09683	0.319051	9916	135	9781
327.3	Sleep apnea	neurological	-0.0298551	0.0301412	0.970586	0.321925	8782	1544	7238
531	Peptic ulcer (excl. esophageal)	digestive	0.0841442	0.0850243	1.08779	0.322346	10119	159	9960
175	Acquired absence of breast	neoplasms	-0.0661936	0.06699	0.93595	0.323098	9353	258	9095
851	Complications of transplants and reattached limbs	injuries & poisonings	0.0536901	0.0543815	1.05516	0.323502	8289	411	7878
395.1	Nonrheumatic mitral valve disorders	circulatory system	-0.0344445	0.0350142	0.966142	0.325248	6922	1186	5736
707	Chronic ulcer of skin	dermatologic	0.0598465	0.0612964	1.06167	0.328893	10149	318	9831
350.2	Abnormality of gait	neurological	-0.0731061	0.0751061	0.929502	0.330369	9503	209	9294
189.11	Malignant neoplasm of kidney, except pelvis	neoplasms	-0.0963621	0.0991025	0.908135	0.330877	10067	120	9947
696.4	Psoriasis	dermatologic	0.0948192	0.0980089	1.09946	0.333317	8823	121	8702
288.1	Decreased white blood cell count	hematopoietic	0.0813962	0.084944	1.0848	0.337945	8718	162	8556
722	Intervertebral disc disorders	musculoskeletal	0.0506514	0.0528936	1.05196	0.33826	9190	429	8761
356	Hereditary and idiopathic peripheral neuropathy	neurological	0.0895457	0.0936009	1.09368	0.338731	9793	133	9660
480.1	Bacterial pneumonia	respiratory	-0.0748593	0.0784868	0.927874	0.340194	8741	187	8554
596	Other disorders of bladder	genitourinary	0.0703033	0.0737185	1.07283	0.34025	9805	218	9587
278	Overweight, obesity and other hyperalimentation	endocrine/metabolic	-0.0252863	0.0266028	0.975031	0.341851	9519	2081	7438
702.2	Seborrheic keratosis	dermatologic	-0.0491086	0.0517121	0.952078	0.342288	9549	446	9103
415.2	Chronic pulmonary heart disease	circulatory system	-0.036154	0.0383535	0.964492	0.345859	8919	863	8056
285	Other anemias	hematopoietic	0.0272275	0.0290327	1.0276	0.348336	7994	1731	6263
395.6	Heart valve replaced	circulatory system	-0.0346534	0.0369981	0.96594	0.34895	6785	1049	5736
289.4	Lymphadenitis	hematopoietic	0.0772455	0.082544	1.08031	0.349371	8728	172	8556
455	Hemorrhoids	circulatory system	0.0663091	0.0710368	1.06856	0.350589	6638	236	6402
401.22	Hypertensive chronic kidney disease	circulatory system	0.0421356	0.0452163	1.04304	0.351405	3574	785	2789
250.2	Type 2 diabetes	endocrine/metabolic	-0.0250749	0.0269949	0.975237	0.352953	8477	2077	6400
457	Encounter for long-term (current) use of anticoagulants, antithrombotics, aspirin	circulatory system	0.0362995	0.0395657	1.03697	0.358908	7239	837	6402
575	Other biliary tract disease	digestive	0.0942072	0.103575	1.09879	0.363055	9888	107	9781
278.1	Obesity	endocrine/metabolic	-0.0257602	0.0284146	0.974569	0.364626	9207	1769	7438
751	Genitourinary congenital anomalies	congenital anomalies	-0.0922655	0.102912	0.911863	0.369962	10145	109	10036
411.8	Other chronic ischemic heart disease, unspecified	circulatory system	0.0389191	0.0434442	1.03969	0.370337	5503	802	4701
427.21	Atrial fibrillation	circulatory system	-0.0248879	0.0278596	0.975419	0.371679	6501	3557	2944
274.11	Gouty arthropathy	endocrine/metabolic	0.0908878	0.101935	1.09515	0.372592	9438	115	9323
788	Syncope and collapse	symptoms	0.0425979	0.047984	1.04352	0.374674	9650	524	9126
300.11	Generalized anxiety disorder	mental disorders	0.085985	0.0978063	1.08979	0.379328	7205	122	7083
365	Glaucoma	sense organs	-0.0545968	0.062128	0.946867	0.37952	9649	303	9346
696	Psoriasis and related disorders	dermatologic	0.0854145	0.0972486	1.08917	0.379775	8825	123	8702
394.1	Mitral valve stenosis and aortic valve stenosis	circulatory system	-0.088122	0.101064	0.915649	0.38324	5857	121	5736
327	Sleep disorders	neurological	-0.0284243	0.0326754	0.971976	0.384356	8507	1269	7238
562	Diverticulosis and diverticulitis	digestive	0.0459801	0.0530945	1.04705	0.386488	8106	430	7676
428.3	Heart failure with reduced EF [Systolic or combined heart failure]	circulatory system	0.030142	0.0350162	1.0306	0.389348	6177	1205	4972
938.2	Chronic dermatitis due to solar radiation	injuries & poisonings	-0.086336	0.100326	0.917286	0.389484	8686	113	8573
504	Other alveolar and parietoalveolar pneumonopathy	respiratory	0.0664126	0.0771996	1.06867	0.38964	7843	200	7643
427.8	Sinoatrial node dysfunction (Bradycardia)	circulatory system	0.0453356	0.0530026	1.04638	0.39236	3467	523	2944
560	Intestinal obstruction without mention of hernia	digestive	0.0806374	0.094277	1.08398	0.392372	7807	131	7676
743.9	Osteopenia or other disorder of bone and cartilage	musculoskeletal	-0.0577941	0.0678463	0.943844	0.394304	9378	255	9123
371	Inflammation of the eye	sense organs	0.0698804	0.0821906	1.07238	0.395201	9745	170	9575
599.5	Frequency of urination and polyuria	genitourinary	0.0456976	0.0537984	1.04676	0.395645	8448	421	8027
276.13	Hyperpotassemia	endocrine/metabolic	0.0473792	0.0558105	1.04852	0.395921	7038	380	6658
426.91	Cardiac pacemaker in situ	circulatory system	0.0389512	0.0459685	1.03972	0.396803	3699	755	2944
38.3	Bacteremia	infectious diseases	0.0809158	0.0969642	1.08428	0.404004	8770	123	8647
442.11	Abdominal aortic aneurysm	circulatory system	0.0494041	0.0594078	1.05064	0.40563	6974	368	6606
573.9	Abnormal serum enzyme levels	digestive	0.0871648	0.105159	1.09108	0.407169	8635	107	8528
290	Delirium dementia and amnestic and other cognitive disorders	mental disorders	0.0737838	0.0896003	1.07657	0.410236	8979	147	8832
440.22	Atherosclerosis of native arteries of the extremities with intermittent claudication	circulatory system	0.0726174	0.0892076	1.07532	0.41563	6756	150	6606
585.34	Chronic Kidney Disease, Stage IV	genitourinary	-0.0586011	0.0723893	0.943083	0.418212	6856	224	6632
707.1	Decubitus ulcer	dermatologic	0.063737	0.0793526	1.06581	0.421852	10017	186	9831
272.13	Mixed hyperlipidemia	endocrine/metabolic	-0.0268323	0.0334157	0.973525	0.421984	4758	1640	3118
411	Ischemic Heart Disease	circulatory system	0.0195925	0.0244515	1.01979	0.42297	9144	4443	4701
735	Acquired foot deformities	musculoskeletal	-0.0730215	0.0917789	0.929581	0.426251	9801	137	9664
480	Pneumonia	respiratory	0.0343559	0.043299	1.03495	0.427512	9206	652	8554
288	Diseases of white blood cells	hematopoietic	-0.0543024	0.0684606	0.947146	0.427666	8805	249	8556
348	Other conditions of brain	neurological	0.0581281	0.0733083	1.05985	0.427821	9168	216	8952
250.23	Type 2 diabetes with ophthalmic manifestations	endocrine/metabolic	-0.0843767	0.106564	0.919085	0.428479	6503	103	6400
357	Inflammatory and toxic neuropathy	neurological	-0.0767507	0.0999626	0.926121	0.44261	9777	117	9660
198	Secondary malignant neoplasm	neoplasms	-0.0442968	0.0581336	0.95667	0.44607	9308	352	8956
348.7	Coma	neurological	0.0688596	0.0908917	1.07129	0.44869	9091	139	8952
550.6	Incisional hernia	digestive	0.0675663	0.0892621	1.0699	0.449084	9166	146	9020
427.3	Other specified cardiac dysrhythmias	circulatory system	0.0387239	0.0514411	1.03948	0.451581	3471	527	2944
681	Superficial cellulitis and abscess	dermatologic	-0.0383974	0.0514841	0.96233	0.455781	9593	451	9142
401	Hypertension	circulatory system	0.0191909	0.0259415	1.01938	0.459436	8588	5799	2789
277.7	Dysmetabolic syndrome X	endocrine/metabolic	-0.0654725	0.0886717	0.936625	0.46029	9827	148	9679
285.2	Anemia of chronic disease	hematopoietic	0.0477072	0.0647748	1.04886	0.461421	6548	285	6263
110.1	Dermatophytosis	infectious diseases	-0.065077	0.0888857	0.936995	0.464081	9385	148	9237
599.9	Other abnormality of urination	genitourinary	-0.0563173	0.0775876	0.945239	0.467928	8226	199	8027
532	Dysphagia	digestive	-0.0383473	0.0534005	0.962379	0.472691	6881	429	6452
292.3	Memory loss	mental disorders	0.0569874	0.0803077	1.05864	0.477944	9011	179	8832
250.3	Insulin pump user	endocrine/metabolic	-0.0379991	0.0537448	0.962714	0.479549	6818	418	6400
743	Osteoporosis, osteopenia and pathological fracture	musculoskeletal	-0.0299582	0.0424876	0.970486	0.480746	9829	706	9123
452	Other venous embolism and thrombosis	circulatory system	-0.0310634	0.0442582	0.969414	0.482761	7036	634	6402
764	Sciatica	symptoms	0.0551473	0.0789356	1.0567	0.484779	9488	185	9303
250	Diabetes mellitus	endocrine/metabolic	-0.0175562	0.025157	0.982597	0.485261	8917	2517	6400
193	Thyroid cancer	neoplasms	-0.0646613	0.0945215	0.937385	0.493917	10212	129	10083
537	Other disorders of stomach and duodenum	digestive	-0.0688302	0.100747	0.933485	0.494481	9462	112	9350
287.3	Thrombocytopenia	hematopoietic	0.0346038	0.0506708	1.03521	0.494662	6104	486	5618
351	Other peripheral nerve disorders	neurological	-0.0434507	0.0637371	0.95748	0.495417	9675	288	9387
420.3	Endocarditis	circulatory system	0.0639558	0.0938179	1.06605	0.495428	7412	133	7279
949	Allergies, other	injuries & poisonings	0.0621398	0.0913272	1.06411	0.496246	8712	139	8573
401.1	Essential hypertension	circulatory system	0.0177497	0.0262472	1.01791	0.49888	8038	5249	2789
414.2	ASCVD	circulatory system	0.0615249	0.0918499	1.06346	0.502959	4849	148	4701
286	Coagulation defects	hematopoietic	-0.0222069	0.033842	0.978038	0.511699	6819	1201	5618
428.4	Heart failure with preserved EF [Diastolic heart failure]	circulatory system	0.0291774	0.0446221	1.02961	0.513192	5727	755	4972
790	Nonspecific findings on examination of blood	symptoms	-0.0435788	0.066776	0.957357	0.514007	9547	262	9285
394	Rheumatic disease of the heart valves	circulatory system	-0.0261174	0.0400583	0.974221	0.514411	6613	877	5736
189.1	Cancer of kidney and renal pelvis	neoplasms	-0.0569763	0.0875099	0.944616	0.514992	10101	154	9947
112	Candidiasis	infectious diseases	-0.055251	0.0849349	0.946248	0.515362	9395	158	9237
591	Urinary tract infection	genitourinary	-0.0308625	0.0479342	0.969609	0.519671	8762	527	8235
727	Other disorders of synovium, tendon, and bursa	musculoskeletal	-0.0403485	0.0627763	0.960455	0.520397	8972	301	8671
747.12	Valvular heart disease/ heart chambers	congenital anomalies	0.0356933	0.0558976	1.03634	0.523116	9492	387	9105
475	Chronic sinusitis	respiratory	-0.0354817	0.0560573	0.96514	0.526764	8464	382	8082
771.1	Swelling of limb	symptoms	-0.0467978	0.0745094	0.95428	0.529952	9446	207	9239
687	Symptoms affecting skin	dermatologic	-0.0372266	0.059883	0.963458	0.534168	9070	327	8743
327.71	Restless legs syndrome	neurological	-0.064746	0.1044	0.937306	0.535142	7344	106	7238
340	Migraine	neurological	-0.0427836	0.0692639	0.958119	0.53678	9827	245	9582
429.3	Symptoms involving cardiovascular system	circulatory system	-0.0445891	0.0725114	0.95639	0.538604	5203	231	4972
502	Postinflammatory pulmonary fibrosis	respiratory	0.0487816	0.0793415	1.04999	0.538667	7830	187	7643
287	Purpura and other hemorrhagic conditions	hematopoietic	0.0297509	0.0484613	1.0302	0.539274	6153	535	5618
745	Pain in joint	musculoskeletal	-0.0183194	0.030412	0.981847	0.546926	9530	1465	8065
250.42	Other abnormal glucose	endocrine/metabolic	-0.0311064	0.051872	0.969372	0.548723	6849	449	6400
790.6	Other abnormal blood chemistry	symptoms	-0.0354781	0.0596047	0.965144	0.551695	9613	328	9285
401.21	Hypertensive heart disease	circulatory system	-0.0439225	0.074654	0.957028	0.556299	3018	229	2789
371.3	Inflammation of eyelids	sense organs	0.0540732	0.0919561	1.05556	0.55651	9710	135	9575
426.21	First degree AV block	circulatory system	-0.0597033	0.101622	0.942044	0.556867	3073	129	2944
457.2	Encounter for long-term (current) use of antiplatelets/antithrombotics	circulatory system	0.0587363	0.100178	1.0605	0.55766	6519	117	6402
276.6	Fluid overload	endocrine/metabolic	0.0503234	0.0858457	1.05161	0.557737	6814	156	6658
394.2	Mitral valve disease	circulatory system	0.0408245	0.0704995	1.04167	0.562539	5981	245	5736
960.2	Allergy/adverse effect of penicillin	injuries & poisonings	0.0592401	0.102372	1.06103	0.562808	7734	112	7622
189.2	Cancer of bladder	neoplasms	0.0464459	0.0804167	1.04754	0.563558	10134	187	9947
285.1	Acute posthemorrhagic anemia	hematopoietic	-0.0592363	0.103989	0.942484	0.56892	6369	106	6263
276.4	Acid-base balance disorder	endocrine/metabolic	0.0410727	0.0721978	1.04193	0.56943	6880	222	6658
599	Other symptoms/disorders or the urinary system	genitourinary	0.0196553	0.0348307	1.01985	0.572544	9107	1080	8027
427.2	Atrial fibrillation and flutter	circulatory system	-0.0153476	0.0272854	0.98477	0.573786	6785	3841	2944
250.4	Abnormal glucose	endocrine/metabolic	-0.0243334	0.0434344	0.97596	0.57532	7063	663	6400
366	Cataract	sense organs	-0.0247936	0.044698	0.975511	0.579106	9925	618	9307
379	Other disorders of eye	sense organs	-0.0400412	0.0722123	0.96075	0.579242	9773	223	9550
365.1	Open-angle glaucoma	sense organs	-0.0513462	0.0940295	0.94995	0.585021	9477	131	9346
250.22	Type 2 diabetes with renal manifestations	endocrine/metabolic	0.0368176	0.0681733	1.0375	0.589156	6658	258	6400
202.2	Non-Hodgkins lymphoma	neoplasms	-0.0479017	0.0893213	0.953227	0.591762	9971	148	9823
555	Inflammatory bowel disease and other gastroenteritis and colitis	digestive	-0.0561842	0.10556	0.945365	0.594555	7780	104	7676
702	Degenerative skin conditions and other dermatoses	dermatologic	-0.0210434	0.0398465	0.979176	0.597422	9618	792	8826
411.4	Coronary atherosclerosis	circulatory system	0.013309	0.0252275	1.0134	0.597804	8720	4019	4701
401.2	Hypertensive heart and/or renal disease	circulatory system	0.0206339	0.039301	1.02085	0.599567	3952	1163	2789
136	Other infectious and parasitic diseases	infectious diseases	0.0555328	0.105904	1.0571	0.600022	9949	103	9846
172.1	Melanomas of skin, dx or hx	neoplasms	-0.037248	0.0712866	0.963437	0.601315	8772	235	8537
381	Otitis media and Eustachian tube disorders	sense organs	-0.0480708	0.0930743	0.953066	0.605521	9920	133	9787
173	Neoplasm of uncertain behavior of skin	neoplasms	0.0269745	0.0524043	1.02734	0.606735	8982	445	8537
8	Intestinal infection	infectious diseases	0.0473172	0.092006	1.04845	0.607053	10061	136	9925
79	Viral infection	infectious diseases	0.0334869	0.065945	1.03405	0.611594	9109	268	8841
252	Disorders of parathyroid gland	endocrine/metabolic	0.0472077	0.0929713	1.04834	0.611617	9571	134	9437
561	Symptoms involving digestive system	digestive	0.0253859	0.0504846	1.02571	0.615073	8158	482	7676
558	Noninfectious gastroenteritis	digestive	0.0537279	0.108245	1.0552	0.619644	7776	100	7676
459.9	Circulatory disease NEC	circulatory system	0.0347716	0.0703118	1.03538	0.620929	7916	238	7678
960	Poisoning by antibiotics	injuries & poisonings	0.0357723	0.0723581	1.03642	0.621039	7846	224	7622
803	Fracture of upper limb	injuries & poisonings	0.0476455	0.0965214	1.0488	0.62157	9690	122	9568
416	Cardiomegaly	circulatory system	0.0526323	0.107607	1.05404	0.62476	8157	101	8056
681.5	Cellulitis and abscess of leg, except foot	dermatologic	-0.0433041	0.088657	0.95762	0.625235	9290	148	9142
593.1	Gross hematuria	genitourinary	0.0492945	0.101386	1.05053	0.626823	8351	116	8235
395	Heart valve disorders	circulatory system	-0.0117752	0.0242918	0.988294	0.627861	9041	3305	5736
425.11	Hypertrophic obstructive cardiomyopathy	circulatory system	0.0474101	0.100629	1.04855	0.637544	7393	114	7279
578	Gastrointestinal hemorrhage	digestive	0.0246048	0.0524322	1.02491	0.638878	9604	433	9171
427.61	Supraventricular premature beats	circulatory system	-0.050481	0.107641	0.950772	0.639088	3049	105	2944
327.7	Sleep related movement disorders	neurological	-0.0428232	0.0920977	0.958081	0.641949	7375	137	7238
761	Cervicalgia	symptoms	-0.0307156	0.0663893	0.969751	0.643609	9944	263	9681
276.41	Acidosis	endocrine/metabolic	0.044814	0.096878	1.04583	0.643664	6779	121	6658
415	Pulmonary heart disease	circulatory system	-0.0159756	0.0347109	0.984151	0.645337	9134	1078	8056
783	Fever of unknown origin	symptoms	0.0251497	0.0551419	1.02547	0.648325	9721	390	9331
415.21	Primary pulmonary hypertension	circulatory system	-0.0443255	0.0972208	0.956643	0.648443	8178	122	8056
994	Sepsis and SIRS	injuries & poisonings	0.0208953	0.0461915	1.02112	0.651008	9992	569	9423
425	Cardiomyopathy	circulatory system	0.0133248	0.0299663	1.01341	0.656566	8844	1565	7279
479	Other upper respiratory disease	respiratory	0.0358786	0.0811173	1.03653	0.658268	8261	179	8082
172	Skin cancer	neoplasms	-0.0162304	0.0367498	0.983901	0.658746	9509	972	8537
425.1	Primary/intrinsic cardiomyopathies	circulatory system	0.0141499	0.0322354	1.01425	0.660694	8593	1314	7279
172.2	Other non-epithelial cancer of skin	neoplasms	-0.0177785	0.0405066	0.982379	0.660732	9318	781	8537
274	Gout and other crystal arthropathies	endocrine/metabolic	0.0195259	0.0454871	1.01972	0.667733	9928	605	9323
573.2	Liver replaced by transplant	digestive	0.0445202	0.105736	1.04553	0.673719	8632	104	8528
414	Other forms of chronic heart disease	circulatory system	-0.0226923	0.0556074	0.977563	0.683215	5121	420	4701
704	Diseases of hair and hair follicles	dermatologic	0.0416978	0.10462	1.04258	0.690214	9944	103	9841
274.1	Gout	endocrine/metabolic	0.0182445	0.046188	1.01841	0.692839	9911	588	9323
252.1	Hyperparathyroidism	endocrine/metabolic	0.0380265	0.0981308	1.03876	0.69838	9557	120	9437
285.21	Anemia in chronic kidney disease	hematopoietic	0.0328783	0.0861308	1.03342	0.702665	6422	159	6263
172.21	Basal cell carcinoma (new)	neoplasms	-0.0273243	0.0730295	0.973046	0.70829	8764	227	8537
197	Chemotherapy	neoplasms	0.0285317	0.0763347	1.02894	0.708575	9156	200	8956
464	Acute sinusitis	respiratory	-0.0283682	0.0764296	0.97203	0.710512	9106	198	8908
727.1	Synovitis and tenosynovitis	musculoskeletal	-0.0354518	0.0961823	0.965169	0.712434	8797	126	8671
195	Cancer, suspected or other	neoplasms	-0.0267526	0.0735591	0.973602	0.71609	9173	217	8956
458	Hypotension	circulatory system	0.0190459	0.0528994	1.01923	0.718817	8105	427	7678
433.21	Cerebral artery occlusion, with cerebral infarction	circulatory system	0.021919	0.0612697	1.02216	0.720533	8157	315	7842
386	Vertiginous syndromes and other disorders of vestibular system	sense organs	0.0202827	0.0590989	1.02049	0.731448	8323	338	7985
433.3	Cerebral ischemia	circulatory system	-0.0146699	0.0428761	0.985437	0.73224	8519	677	7842
271.3	Intestinal disaccharidase deficiencies and disaccharide malabsorption	endocrine/metabolic	-0.0269681	0.0790783	0.973392	0.73308	10094	185	9909
425.2	Secondary/extrinsic cardiomyopathies	circulatory system	0.0226065	0.0663744	1.02286	0.733412	7549	270	7279
720.1	Spinal stenosis of lumbar region	musculoskeletal	-0.0224546	0.0660833	0.977796	0.734013	9035	274	8761
195.1	Malignant neoplasm, other	neoplasms	0.034955	0.103563	1.03557	0.735723	9063	107	8956
427.1	Paroxysmal tachycardia, unspecified	circulatory system	-0.0113079	0.0341803	0.988756	0.740771	4461	1517	2944
271	Disorders of carbohydrate transport and metabolism	endocrine/metabolic	-0.0255973	0.0780221	0.974727	0.742853	10099	190	9909
250.24	Type 2 diabetes with neurological manifestations	endocrine/metabolic	-0.0243131	0.0741399	0.97598	0.74296	6616	216	6400
426	Cardiac conduction disorders	circulatory system	-0.0095381	0.0296961	0.990507	0.748067	5575	2631	2944
202	Cancer of other lymphoid, histiocytic tissue	neoplasms	-0.0262025	0.0818295	0.974138	0.74881	9999	176	9823
272.1	Hyperlipidemia	endocrine/metabolic	0.00791461	0.0248108	1.00795	0.749728	8614	5496	3118
550	Abdominal hernia	digestive	0.0135871	0.0428264	1.01368	0.751046	9696	676	9020
782.3	Edema	symptoms	0.0128797	0.0416296	1.01296	0.757026	9369	723	8646
569	Other disorders of intestine	digestive	0.0307209	0.100082	1.0312	0.758875	9586	114	9472
293.1	Swelling, mass, or lump in head and neck [Space-occupying lesion, intracranial NOS]	mental disorders	0.0306705	0.100172	1.03115	0.759468	10142	115	10027
509	Respiratory failure, insufficiency, arrest	respiratory	-0.0129534	0.0426454	0.98713	0.761321	8330	687	7643
272	Disorders of lipoid metabolism	endocrine/metabolic	0.00744889	0.0247943	1.00748	0.763851	8623	5505	3118
509.1	Respiratory failure	respiratory	0.0186495	0.0625767	1.01882	0.765683	7948	305	7643
709	Diffuse diseases of connective tissue	dermatologic	-0.0296907	0.0998234	0.970746	0.766136	8887	116	8771
427.7	Tachycardia NOS	circulatory system	-0.0241851	0.081565	0.976105	0.766839	3131	187	2944
428.2	Heart failure NOS	circulatory system	-0.0315208	0.108059	0.968971	0.770516	5073	101	4972
327.4	Insomnia	neurological	0.0176146	0.0605048	1.01777	0.770954	7564	326	7238
722.6	Degeneration of intervertebral disc	musculoskeletal	0.0201668	0.0717461	1.02037	0.778645	8990	229	8761
433.31	Transient cerebral ischemia	circulatory system	-0.012213	0.0435869	0.987861	0.779325	8495	653	7842
507	Pleurisy; pleural effusion	respiratory	-0.0165462	0.0593969	0.98359	0.780575	7984	341	7643
189.21	Malignant neoplasm of bladder	neoplasms	0.022939	0.0826831	1.0232	0.781448	10124	177	9947
426.9	Cardiac pacemaker/device in situ	circulatory system	0.00917835	0.0331141	1.00922	0.781647	4729	1785	2944
289	Other diseases of blood and blood-forming organs	hematopoietic	0.0235314	0.0855753	1.02381	0.783332	8713	157	8556
327.32	Obstructive sleep apnea	neurological	-0.0089903	0.0328756	0.99105	0.784495	8486	1248	7238
472	Chronic pharyngitis and nasopharyngitis	respiratory	0.0252267	0.0971265	1.02555	0.795072	8205	123	8082
994.2	Sepsis	injuries & poisonings	0.0122447	0.0472492	1.01232	0.795518	9965	542	9423
427.42	Cardiac arrest	circulatory system	0.0272806	0.105762	1.02766	0.796451	3054	110	2944
578.2	Blood in stool	digestive	0.023032	0.0906157	1.0233	0.799362	9311	140	9171
272.11	Hypercholesterolemia	endocrine/metabolic	-0.008814	0.0351938	0.991225	0.802245	4558	1440	3118
963	Poisoning by primarily systemic agents	injuries & poisonings	0.0212824	0.0862243	1.02151	0.805043	7780	158	7622
415.11	Pulmonary embolism and infarction, acute	circulatory system	-0.0200449	0.0813099	0.980155	0.805276	8232	176	8056
426.32	Left bundle branch block	circulatory system	-0.0142852	0.0594961	0.985816	0.81025	3332	388	2944
411.1	Unstable angina (intermediate coronary syndrome)	circulatory system	0.0167452	0.0698164	1.01689	0.810449	4961	260	4701
702.1	Actinic keratosis	dermatologic	-0.0130251	0.054593	0.987059	0.811427	9510	407	9103
110	Dermatophytosis / Dermatomycosis	infectious diseases	-0.0199958	0.0850624	0.980203	0.814153	9399	162	9237
714	Rheumatoid arthritis and other inflammatory polyarthropathies	musculoskeletal	0.0202065	0.0864391	1.02041	0.815167	9346	153	9193
250.1	Type 1 diabetes	endocrine/metabolic	0.0202636	0.0874596	1.02047	0.816778	6550	150	6400
447	Other disorders of arteries and arterioles	circulatory system	0.0104474	0.0460568	1.0105	0.82055	7207	601	6606
579	Other symptoms involving abdomen and pelvis	digestive	-0.0237645	0.105133	0.976516	0.821168	9274	103	9171
990	Effects radiation NOS	injuries & poisonings	-0.0183456	0.0825043	0.981822	0.824034	9208	172	9036
189	Cancer of urinary organs (incl. kidney and bladder)	neoplasms	0.0133406	0.0610302	1.01343	0.826969	10273	326	9947
427.12	Paroxysmal ventricular tachycardia	circulatory system	-0.0081772	0.0388503	0.991856	0.833294	4049	1105	2944
428	Congestive heart failure; nonhypertensive	circulatory system	0.00526302	0.0250202	1.00528	0.833394	8320	3348	4972
208	Benign neoplasm of colon	neoplasms	-0.0087548	0.0419792	0.991283	0.834798	9601	700	8901
716	Other arthropathies	musculoskeletal	0.0161534	0.0798015	1.01628	0.839588	9352	181	9171
395.2	Nonrheumatic aortic valve disorders	circulatory system	0.00579349	0.0287986	1.00581	0.840564	7836	2100	5736
611	Abnormal findings on mammogram or breast exam	genitourinary	0.0159023	0.0816417	1.01603	0.845564	9967	172	9795
429.1	Heart transplant/surgery	circulatory system	-0.0104259	0.0539462	0.989628	0.846752	5404	432	4972
426.92	Cardiac defibrillator in situ	circulatory system	-0.007539	0.0393588	0.992489	0.848098	4016	1072	2944
593.2	Microscopic hematuria	genitourinary	0.0168771	0.0888575	1.01702	0.849361	8381	146	8235
782	Symptoms involving skin and other integumentary tissue	symptoms	0.010446	0.05709	1.0105	0.854818	9017	371	8646
433.1	Occlusion and stenosis of precerebral arteries	circulatory system	-0.0077534	0.0428243	0.992277	0.856328	8541	699	7842
714.1	Rheumatoid arthritis	musculoskeletal	0.0165366	0.0925458	1.01667	0.858184	9326	133	9193
716.9	Arthropathy NOS	musculoskeletal	-0.0144144	0.0835459	0.985689	0.863019	9336	165	9171
427.4	Cardiac arrest and ventricular fibrillation	circulatory system	0.0137228	0.0797772	1.01382	0.863426	3143	199	2944
452.2	Deep vein thrombosis [DVT]	circulatory system	-0.0097859	0.0597586	0.990262	0.869922	6737	335	6402
429	Ill-defined descriptions and complications of heart disease	circulatory system	-0.0059574	0.0372051	0.99406	0.872784	5967	995	4972
80	Postoperative infection	infectious diseases	0.0157289	0.10133	1.01585	0.876645	9843	113	9730
433.8	Late effects of cerebrovascular disease	circulatory system	0.0153339	0.100479	1.01545	0.878707	7954	112	7842
771	Musculoskeletal symptoms referable to limbs	symptoms	-0.0104547	0.0714662	0.9896	0.883693	9467	228	9239
275.5	Disorders of calcium/phosphorus metabolism	endocrine/metabolic	-0.0111725	0.0774911	0.98889	0.88536	8961	194	8767
428.1	Congestive heart failure (CHF) NOS	circulatory system	-0.0044158	0.0309027	0.995594	0.886373	6674	1702	4972
550.1	Inguinal hernia	digestive	-0.0105797	0.0747452	0.989476	0.887441	9237	217	9020
578.9	Hemorrhage of gastrointestinal tract	digestive	-0.0118581	0.0840261	0.988212	0.887772	9337	166	9171
854	Complications of cardiac/vascular device, implant, and graft	injuries & poisonings	0.00797798	0.058384	1.00801	0.89131	8227	349	7878
458.9	Hypotension NOS	circulatory system	-0.00936	0.0759401	0.990684	0.901905	7880	202	7678
626.1	Irregular menstrual cycle/bleeding	genitourinary	0.0133105	0.110554	1.0134	0.904168	9758	108	9650
427	Cardiac dysrhythmias	circulatory system	-0.0028168	0.0247183	0.997187	0.909274	8566	5622	2944
585.33	Chronic Kidney Disease, Stage III	genitourinary	0.00502316	0.0442987	1.00504	0.909719	7275	643	6632
599.4	Urinary incontinence	genitourinary	0.00780982	0.0695221	1.00784	0.910557	8270	243	8027
963.1	Antineoplastic and immunosuppressive drugs causing adverse effects	injuries & poisonings	0.0094794	0.0867384	1.00952	0.912975	7778	156	7622
459	Other disorders of circulatory system	circulatory system	0.00594523	0.0544218	1.00596	0.913009	8083	405	7678
426.2	Atrioventricular [AV] block	circulatory system	-0.0051055	0.049868	0.994907	0.918455	3556	612	2944
707.2	Chronic ulcer of leg or foot	dermatologic	0.00891274	0.0957787	1.00895	0.925859	9960	129	9831
770	Myalgia and myositis unspecified	symptoms	0.00640533	0.0711492	1.00643	0.928266	9979	228	9751
740.2	Osteoarthrosis, generalized	musculoskeletal	-0.0087719	0.0975088	0.991266	0.928319	8436	122	8314
871	Open wounds of extremities	injuries & poisonings	0.00863024	0.0966057	1.00867	0.928816	9794	123	9671
721.1	Spondylosis without myelopathy	musculoskeletal	0.00539004	0.0610593	1.0054	0.929658	9079	318	8761
433	Cerebrovascular disease	circulatory system	0.00245691	0.0292113	1.00246	0.93297	9514	1672	7842
743.1	Osteoporosis	musculoskeletal	-0.0044366	0.0529498	0.995573	0.933224	9555	432	9123
276.14	Hypopotassemia	endocrine/metabolic	0.00482548	0.0631816	1.00484	0.939121	6949	291	6658
536	Disorders of function of stomach	digestive	0.00697839	0.0939826	1.007	0.94081	9481	131	9350
277	Other disorders of metabolism	endocrine/metabolic	0.00542665	0.0812966	1.00544	0.94678	9854	175	9679
588.2	Secondary hyperparathyroidism (of renal origin)	genitourinary	-0.0067078	0.104461	0.993315	0.948801	6738	106	6632
433.2	Occlusion of cerebral arteries	circulatory system	0.00350107	0.0606955	1.00351	0.954001	8163	321	7842
427.11	Paroxysmal supraventricular tachycardia	circulatory system	0.00289712	0.0555741	1.0029	0.958425	3373	429	2944
374	Other disorders of eyelids	sense organs	0.00419809	0.0892805	1.00421	0.962496	9719	144	9575
495	Asthma	respiratory	0.0020524	0.0461865	1.00205	0.964556	8220	568	7652
593	Hematuria	genitourinary	-0.0021021	0.0484228	0.9979	0.965373	8758	523	8235
626	Disorders of menstruation and other abnormal bleeding from female genital tract	genitourinary	-0.0037542	0.095793	0.996253	0.968738	9809	159	9650
427.22	Atrial flutter	circulatory system	-0.0013104	0.0358352	0.998691	0.970831	4337	1393	2944
721	Spondylosis and allied disorders	musculoskeletal	0.00189452	0.057297	1.0019	0.973623	9124	363	8761
415.1	Acute pulmonary heart disease	circulatory system	-0.0026298	0.0803939	0.997374	0.973905	8236	180	8056
588	Disorders resulting from impaired renal function	genitourinary	0.00299175	0.0964325	1.003	0.97525	6757	125	6632
740.9	Osteoarthrosis NOS	musculoskeletal	-0.0014908	0.0516711	0.99851	0.976982	8768	454	8314
850	Hemorrhage or hematoma complicating a procedure	injuries & poisonings	0.00285413	0.101833	1.00286	0.97764	7991	113	7878
368	Visual disturbances	sense organs	-0.0016053	0.0707259	0.998396	0.981891	9877	231	9646
585	Renal failure	genitourinary	-0.0005906	0.0262972	0.99941	0.982083	8906	2274	6632
444	Arterial embolism and thrombosis	circulatory system	0.00189311	0.0993651	1.00189	0.9848	6725	119	6606
785	Abdominal pain	symptoms	-0.0005686	0.0346138	0.999432	0.986894	9506	1086	8420
279	Disorders involving the immune mechanism	endocrine/metabolic	-0.0008054	0.0513101	0.999195	0.987476	10087	459	9628
706	Diseases of sebaceous glands	dermatologic	-0.0011409	0.0736442	0.99886	0.987639	9652	214	9438
426.7	Abnormal electrocardiogram [ECG] [EKG]	circulatory system	0.00083941	0.0787506	1.00084	0.991495	3154	210	2944
627.2	Symptomatic menopause	genitourinary	-0.0008588	0.0965467	0.999142	0.992903	9770	120	9650
585.3	Chronic renal failure [CKD]	genitourinary	0.00024761	0.0295756	1.00025	0.99332	8297	1665	6632
687.4	Disturbance of skin sensation	dermatologic	-0.0002189	0.0620502	0.999781	0.997185	9046	303	8743
743.11	Osteoporosis NOS	musculoskeletal	0.00017514	0.0539848	1.00018	0.997412	9537	414	9123
426.24	Atrioventricular block, complete	circulatory system	-0.0001635	0.0646477	0.999837	0.997983	3266	322	2944
539	Bariatric surgery	digestive	-6.55e-05	0.0417155	0.999935	0.998748	9696	709	8987
512.8	Cough	respiratory	5.78e-05	0.0415937	1.00006	0.998891	5893	772	5121

### Sheet: 18. EUR AUD Covary
phecode	description	group	beta	SE	OR	p	n_total	n_cases	n_controls
473	Diseases of the larynx and vocal cords	respiratory	-0.249126	0.0688533	0.779482	0.000296645	8335	253	8082
496	Chronic airway obstruction	respiratory	0.126103	0.035168	1.1344	0.000336135	8730	1078	7652
296	Mood disorders	mental disorders	0.123204	0.0373213	1.13111	0.000962858	8060	977	7083
296.2	Depression	mental disorders	0.125774	0.0387017	1.13403	0.00115477	7979	896	7083
216	Benign neoplasm of skin	neoplasms	-0.091507	0.028725	0.912555	0.00144445	9511	1754	7757
496.1	Emphysema	respiratory	0.2087	0.0699746	1.23207	0.00285897	7895	243	7652
318	Tobacco use disorder	mental disorders	0.105196	0.0360866	1.11093	0.0035558	8593	1143	7450
396	Abnormal heart sounds	circulatory system	-0.310905	0.10931	0.732784	0.00445165	5838	102	5736
454	Varicose veins	circulatory system	-0.261923	0.0988021	0.76957	0.00802565	6521	119	6402
530.13	Barrett's esophagus	digestive	0.250324	0.0950904	1.28444	0.0084764	6583	131	6452
165.1	Cancer of bronchus; lung	neoplasms	0.168623	0.0666748	1.18367	0.0114377	10279	268	10011
165	Cancer within the respiratory system	neoplasms	0.160487	0.0657426	1.17408	0.0146407	10287	276	10011
386.9	Dizziness and giddiness (Light-headedness and vertigo)	sense organs	0.098865	0.0407768	1.10392	0.0153277	8741	756	7985
216.1	Screening for malignant neoplasms of the skin	neoplasms	-0.0748899	0.0312159	0.927846	0.0164356	9198	1441	7757
276.12	Hyposmolality and/or hyponatremia	endocrine/metabolic	0.157668	0.0661279	1.17078	0.0171124	6932	274	6658
278.11	Morbid obesity	endocrine/metabolic	-0.106969	0.0458341	0.898554	0.0196049	8034	596	7438
427.6	Premature beats	circulatory system	-0.0992947	0.0427388	0.905476	0.0201636	3786	842	2944
512.7	Shortness of breath	respiratory	0.069182	0.029851	1.07163	0.0204722	6886	1765	5121
241	Nontoxic nodular goiter	endocrine/metabolic	-0.135414	0.0596039	0.873355	0.0230932	8245	340	7905
41	Bacterial infection NOS	infectious diseases	0.110278	0.0487984	1.11659	0.0238292	9157	510	8647
514	Abnormal findings examination of lungs	respiratory	0.105758	0.0468411	1.11155	0.0239575	9588	554	9034
300	Anxiety, phobic and dissociative disorders	mental disorders	0.0813672	0.0366822	1.08477	0.0265437	8114	1031	7083
350	Abnormal movement	neurological	-0.113856	0.0519465	0.892387	0.0283947	9743	449	9294
367.1	Myopia	sense organs	-0.192969	0.0887086	0.824508	0.029607	9757	145	9612
286.2	Encounter for long-term (current) use of anticoagulants	hematopoietic	-0.060824	0.0283792	0.940989	0.0320924	7552	1934	5618
249	Secondary diabetes mellitus	endocrine/metabolic	0.135712	0.0633941	1.14535	0.0322923	6698	298	6400
962.1	Adrenal cortical steroids causing adverse effects in therapeutic use	injuries & poisonings	0.205296	0.0962445	1.22789	0.0329194	7750	128	7622
366.2	Senile cataract	sense organs	-0.117219	0.0552658	0.889391	0.0339217	9702	395	9307
473.4	Voice disturbance	respiratory	-0.190706	0.0907292	0.826376	0.03556	8225	143	8082
580	Nephritis; nephrosis; renal sclerosis	genitourinary	-0.221743	0.105839	0.801121	0.0361613	6736	104	6632
710	Osteomyelitis, periostitis, and other infections involving bone	musculoskeletal	-0.219318	0.104822	0.803067	0.0364129	9278	107	9171
695	Erythematous conditions	dermatologic	-0.144461	0.069652	0.865489	0.038076	9125	241	8884
594	Urinary calculus	genitourinary	-0.116515	0.0562994	0.890016	0.0384928	9978	376	9602
244	Hypothyroidism	endocrine/metabolic	-0.0678569	0.0330029	0.934394	0.0397739	9165	1260	7905
710.1	Osteomyelitis	musculoskeletal	-0.214375	0.105946	0.807046	0.0430275	9276	105	9171
41.1	Staphylococcus infections	infectious diseases	0.207816	0.1059	1.23099	0.0497183	8754	107	8647
796	Elevated prostate specific antigen [PSA]	symptoms	0.141006	0.0718673	1.15143	0.0497587	8472	243	8229
962	Poisoning by hormones and synthetic substitutes	injuries & poisonings	0.150456	0.0767812	1.16236	0.0500494	7825	203	7622
741	Symptoms and disorders of the joints	musculoskeletal	-0.167354	0.0854375	0.8459	0.0501381	9848	160	9688
442	Other aneurysm	circulatory system	0.0662787	0.0341269	1.06852	0.0521221	7817	1211	6606
362	Other retinal disorders	sense organs	-0.123179	0.0635001	0.884105	0.0524002	9485	293	9192
840	Sprains and strains	injuries & poisonings	-0.119826	0.0622197	0.887075	0.0541234	9928	304	9624
204	Leukemia	neoplasms	-0.192904	0.100838	0.824561	0.0557474	9938	115	9823
172.22	Squamous cell carcinoma	neoplasms	-0.140654	0.0738859	0.86879	0.0569533	8759	222	8537
296.22	Major depressive disorder	mental disorders	0.100096	0.0526702	1.10528	0.0573777	7536	453	7083
442.1	Aortic aneurysm	circulatory system	0.0670907	0.0354182	1.06939	0.0581929	7720	1114	6606
510.2	Lung transplant	respiratory	0.152671	0.081555	1.16494	0.0612065	9688	174	9514
394.7	Disease of tricuspid valve	circulatory system	-0.126341	0.0675456	0.881315	0.0614215	6006	270	5736
199	Neoplasm of uncertain behavior	neoplasms	-0.142424	0.0761697	0.867254	0.0615082	9157	201	8956
694.2	Other dyschromia	dermatologic	-0.183649	0.0986822	0.832228	0.0627428	9001	117	8884
496.2	Chronic bronchitis	respiratory	0.156284	0.0841202	1.16916	0.0631885	7820	168	7652
600	Hyperplasia of prostate	genitourinary	0.0778635	0.0425619	1.08098	0.0673371	9055	826	8229
70	Viral hepatitis	infectious diseases	0.137219	0.0751811	1.14708	0.0679749	9061	220	8841
701	Other hypertrophic and atrophic conditions of skin	dermatologic	-0.132844	0.0729391	0.875601	0.0685608	9867	218	9649
316	Substance addiction and disorders	mental disorders	0.187982	0.103812	1.20681	0.0701733	7600	150	7450
979	Adverse drug events and drug allergies	injuries & poisonings	-0.186962	0.103553	0.829475	0.0710025	7730	108	7622
740.1	Osteoarthritis; localized	musculoskeletal	-0.0781606	0.043672	0.924816	0.0734991	8968	654	8314
174.1	Breast cancer [female]	neoplasms	0.122522	0.0691513	1.13034	0.0764275	9533	254	9279
765	Cervical radiculitis	symptoms	-0.187131	0.106402	0.829335	0.0786251	9404	101	9303
70.3	Viral hepatitis C	infectious diseases	0.147247	0.0837348	1.15864	0.0786642	9019	178	8841
174	Breast cancer	neoplasms	0.120494	0.0690027	1.12805	0.0807735	9534	255	9279
740.11	Osteoarthrosis, localized, primary	musculoskeletal	-0.0796053	0.0458551	0.923481	0.0825605	8900	586	8314
726.1	Enthesopathy	musculoskeletal	-0.141121	0.0813244	0.868384	0.0826904	8845	174	8671
938	Dermatitis due to solar radiation	injuries & poisonings	-0.146092	0.0844942	0.864078	0.0838061	8735	162	8573
733	Other disorders of bone and cartilage	musculoskeletal	-0.102247	0.0592729	0.902807	0.0845235	9406	334	9072
562.1	Diverticulosis	digestive	0.109096	0.0635465	1.11527	0.0860173	7977	301	7676
726	Peripheral enthesopathies and allied syndromes	musculoskeletal	-0.0850218	0.0496661	0.918492	0.0869212	9157	486	8671
300.1	Anxiety disorder	mental disorders	0.0680174	0.0397648	1.07038	0.0871746	7950	867	7083
350.1	Abnormal involuntary movements	neurological	-0.157191	0.0922891	0.854541	0.0885219	9429	135	9294
760	Back pain	symptoms	0.0638772	0.0377927	1.06596	0.0909901	9398	898	8500
153.2	Colon cancer	neoplasms	0.156527	0.0929205	1.16944	0.0920806	8793	137	8656
564	Functional digestive disorders	digestive	-0.127922	0.0766124	0.879922	0.0949736	7877	201	7676
241.1	Nontoxic uninodular goiter	endocrine/metabolic	-0.124343	0.0749293	0.883077	0.0970201	8114	209	7905
244.4	Hypothyroidism NOS	endocrine/metabolic	-0.0572919	0.034587	0.944318	0.0976287	9034	1129	7905
594.1	Calculus of kidney	genitourinary	-0.107117	0.0660382	0.898421	0.104795	9872	270	9602
747.1	Cardiac congenital anomalies	congenital anomalies	0.0674501	0.0416181	1.06978	0.105084	9839	734	9105
174.11	Malignant neoplasm of female breast	neoplasms	0.115077	0.0714052	1.12196	0.107046	9516	237	9279
153	Colorectal cancer	neoplasms	0.135365	0.0841136	1.14495	0.107549	8824	168	8656
246	Other disorders of thyroid	endocrine/metabolic	-0.161062	0.100896	0.851239	0.110419	8019	114	7905
694	Dyschromia and Vitiligo	dermatologic	-0.151047	0.0952782	0.859807	0.112892	9010	126	8884
454.1	Varicose veins of lower extremity	circulatory system	-0.166949	0.105886	0.846243	0.114868	6505	103	6402
280.1	Iron deficiency anemias, unspecified or not due to blood loss	hematopoietic	0.0858833	0.0547775	1.08968	0.116915	6674	411	6263
740	Osteoarthrosis	musculoskeletal	-0.0527212	0.0338635	0.948644	0.119501	9473	1159	8314
571.5	Other chronic nonalcoholic liver disease	digestive	0.0855038	0.055489	1.08927	0.123338	8943	415	8528
241.2	Nontoxic multinodular goiter	endocrine/metabolic	-0.132307	0.0858825	0.876072	0.123425	8065	160	7905
389	Hearing loss	sense organs	-0.0625045	0.041418	0.939409	0.131269	9961	727	9234
185	Cancer of prostate	neoplasms	-0.0809929	0.0541623	0.9222	0.134817	8703	474	8229
510	Other diseases of lung	respiratory	0.0907458	0.0609327	1.09499	0.136414	9831	317	9514
585.31	Renal dialysis	genitourinary	-0.113438	0.0762254	0.892759	0.136699	6833	201	6632
367	Disorders of refraction and accommodation; blindness and low vision	sense organs	-0.0749882	0.0504235	0.927754	0.13697	10079	467	9612
280	Iron deficiency anemias	hematopoietic	0.0761408	0.051345	1.07911	0.138094	6734	471	6263
440	Atherosclerosis	circulatory system	0.0736656	0.0500654	1.07645	0.141187	7114	508	6606
585.4	Chronic kidney disease, Stage I or II	genitourinary	0.138411	0.0956804	1.14845	0.14801	6761	129	6632
512.9	Other dyspnea	respiratory	0.0530983	0.037181	1.05453	0.153262	6136	1015	5121
763	Thoracic or lumbosacral neuritis or radiculitis, unspecified	symptoms	-0.0968213	0.068116	0.907718	0.155195	9556	253	9303
465	Acute upper respiratory infections of multiple or unspecified sites	respiratory	0.0764342	0.0538563	1.07943	0.155834	9323	415	8908
747	Cardiac and circulatory congenital anomalies	congenital anomalies	0.0573513	0.0404255	1.05903	0.15599	9888	783	9105
530.1	Esophagitis, GERD and related diseases	digestive	0.0396325	0.0279472	1.04043	0.156155	8378	1926	6452
261	Vitamin deficiency	endocrine/metabolic	-0.066627	0.0473308	0.935544	0.159224	8756	551	8205
722.1	Displacement of intervertebral disc	musculoskeletal	0.136629	0.09709	1.1464	0.159358	8886	125	8761
512	Other symptoms of respiratory system	respiratory	0.0347001	0.0246626	1.03531	0.15943	8214	3093	5121
345	Epilepsy, recurrent seizures, convulsions	neurological	0.118589	0.0842926	1.12591	0.159464	9117	165	8952
476	Allergic rhinitis	respiratory	-0.0810615	0.0576301	0.922137	0.159551	8443	361	8082
939	Atopic/contact dermatitis due to other or unspecified	dermatologic	-0.0886597	0.0639056	0.915157	0.165333	8862	289	8573
339	Other headache syndromes	neurological	-0.119522	0.0864887	0.887345	0.166992	9737	155	9582
426.3	Bundle branch block	circulatory system	-0.0644911	0.0468667	0.937544	0.168805	3641	697	2944
276.1	Electrolyte imbalance	endocrine/metabolic	0.0438008	0.0319089	1.04477	0.169851	8010	1352	6658
530.11	GERD	digestive	0.0392537	0.0290999	1.04003	0.17736	8185	1733	6452
627	Menopausal and postmenopausal disorders	genitourinary	-0.0894145	0.0665616	0.914466	0.179163	9916	266	9650
729	Other disorders of soft tissues	musculoskeletal	-0.124189	0.0930994	0.883213	0.182224	8805	134	8671
261.4	Vitamin D deficiency	endocrine/metabolic	-0.0671669	0.0514307	0.935039	0.191563	8667	462	8205
250.7	Diabetic retinopathy	endocrine/metabolic	-0.126942	0.0974173	0.880784	0.192548	9314	122	9192
411.3	Angina pectoris	circulatory system	0.0713846	0.0548684	1.07399	0.193253	5126	425	4701
509.8	Dependence on respirator [Ventilator] or supplemental oxygen	respiratory	0.106818	0.0821996	1.11273	0.193773	7819	176	7643
800	Fracture of lower limb	injuries & poisonings	0.132743	0.103751	1.14196	0.200744	9675	107	9568
586	Other disorders of the kidney and ureters	genitourinary	0.065539	0.0517015	1.06773	0.204926	7097	465	6632
599.3	Dysuria	genitourinary	-0.107975	0.0855452	0.89765	0.206878	8186	159	8027
427.9	Palpitations	circulatory system	0.049026	0.0389805	1.05025	0.208498	3989	1045	2944
250.41	Impaired fasting glucose	endocrine/metabolic	-0.0889914	0.0714838	0.914853	0.213162	6632	232	6400
571	Chronic liver disease and cirrhosis	digestive	0.0631552	0.0510895	1.06519	0.216397	9028	500	8528
550.2	Diaphragmatic hernia	digestive	0.100635	0.0815989	1.10587	0.217469	9194	174	9020
585.32	End stage renal disease	genitourinary	-0.0735658	0.0598075	0.929075	0.218681	6970	338	6632
747.11	Cardiac shunt/ heart septal defect	congenital anomalies	0.0785515	0.064217	1.08172	0.221247	9398	293	9105
389.1	Sensorineural hearing loss	sense organs	-0.0646323	0.0528826	0.937412	0.221638	9667	433	9234
513	Respiratory abnormalities	respiratory	-0.131064	0.107522	0.877162	0.222866	10048	101	9947
564.1	Irritable Bowel Syndrome	digestive	-0.110244	0.0907133	0.895616	0.224252	7819	143	7676
278	Overweight, obesity and other hyperalimentation	endocrine/metabolic	-0.0321919	0.0266863	0.968321	0.227698	9519	2081	7438
415.2	Chronic pulmonary heart disease	circulatory system	-0.0464368	0.038497	0.954625	0.227724	8919	863	8056
38	Septicemia	infectious diseases	0.0624096	0.0519651	1.0644	0.229755	9094	447	8647
275.3	Disorders of magnesium metabolism	endocrine/metabolic	0.0900886	0.0750311	1.09427	0.229875	8976	209	8767
537	Other disorders of stomach and duodenum	digestive	-0.122228	0.102003	0.884946	0.230807	9462	112	9350
530	Diseases of esophagus	digestive	0.0322549	0.0271244	1.03278	0.234383	8546	2094	6452
350.2	Abnormality of gait	neurological	-0.0896192	0.0753984	0.914279	0.234594	9503	209	9294
720	Spinal stenosis	musculoskeletal	-0.0649991	0.055075	0.937068	0.237924	9165	404	8761
270.3	Disorders of plasma protein metabolism	endocrine/metabolic	-0.117332	0.0995359	0.88929	0.23848	9857	117	9740
260	Protein-calorie malnutrition	endocrine/metabolic	0.0648153	0.0551332	1.06696	0.23975	8605	400	8205
789	Nausea and vomiting	symptoms	0.0584845	0.049922	1.06023	0.241391	9494	484	9010
270	Disorders of protein plasma/amino-acid transport and metabolism	endocrine/metabolic	-0.111123	0.0948918	0.894828	0.241577	9869	129	9740
244.2	Acquired hypothyroidism	endocrine/metabolic	-0.0949654	0.0811977	0.909404	0.242179	8084	179	7905
797	Shock	symptoms	0.113491	0.0970856	1.12018	0.242414	9877	125	9752
587	Kidney replaced by transpant	genitourinary	-0.084713	0.0737955	0.918776	0.250992	6849	217	6632
426.31	Right bundle branch block	circulatory system	-0.0861714	0.0750829	0.917437	0.251099	3184	240	2944
395.1	Nonrheumatic mitral valve disorders	circulatory system	-0.0402434	0.035107	0.960556	0.251668	6922	1186	5736
420.2	Pericarditis	circulatory system	0.0869344	0.075987	1.09083	0.252595	7484	205	7279
504.1	Idiopathic fibrosing alveolitis	respiratory	0.108217	0.0958916	1.11429	0.259094	7772	129	7643
429.2	Abnormal function study of cardiovascular system	circulatory system	-0.0776749	0.068856	0.925265	0.259287	5231	259	4972
571.51	Cirrhosis of liver without mention of alcohol	digestive	0.0803004	0.0712128	1.08361	0.259484	8778	250	8528
242	Thyrotoxicosis with or without goiter	endocrine/metabolic	-0.1145	0.101685	0.891812	0.260156	8017	112	7905
514.2	Solitary pulmonary nodule	respiratory	0.0610141	0.0542627	1.06291	0.260834	9436	402	9034
379.2	Disorders of vitreous body	sense organs	-0.0889189	0.0791168	0.91492	0.261058	9736	186	9550
327	Sleep disorders	neurological	-0.0367415	0.0327686	0.963925	0.262184	8507	1269	7238
288.2	Elevated white blood cell count	hematopoietic	-0.100033	0.0893078	0.904808	0.262676	8701	145	8556
278.1	Obesity	endocrine/metabolic	-0.0317452	0.0284915	0.968753	0.265194	9207	1769	7438
457.3	Encounter for long-term (current) use of aspirin	circulatory system	0.0554176	0.0498724	1.05698	0.266487	6912	510	6402
250.2	Type 2 diabetes	endocrine/metabolic	-0.030013	0.0270485	0.970433	0.267172	8477	2077	6400
519	Other diseases of respiratory system, not elsewhere classified	respiratory	0.0860367	0.0776162	1.08985	0.267651	9861	195	9666
456	Chronic venous insufficiency [CVI]	circulatory system	-0.0996742	0.0900407	0.905132	0.268298	6547	145	6402
440.2	Atherosclerosis of the extremities	circulatory system	0.0743897	0.0672326	1.07723	0.26853	6877	271	6606
269	Proteinuria	endocrine/metabolic	-0.0898778	0.0814554	0.914043	0.269854	9918	178	9740
327.3	Sleep apnea	neurological	-0.0333135	0.0301956	0.967235	0.269915	8782	1544	7238
480.1	Bacterial pneumonia	respiratory	-0.0867611	0.0787425	0.916896	0.270535	8741	187	8554
362.2	Degeneration of macula and posterior pole of retina	sense organs	-0.0868867	0.0789534	0.916781	0.271123	9380	188	9192
175	Acquired absence of breast	neoplasms	-0.0731747	0.0671718	0.929438	0.275993	9353	258	9095
916	Contusion	injuries & poisonings	0.0885727	0.0813363	1.09261	0.276167	9992	175	9817
389.4	Tinnitus	sense organs	-0.0960905	0.0893152	0.908382	0.28199	9379	145	9234
172.11	Melanomas of skin	neoplasms	-0.093262	0.0867521	0.910955	0.282357	8693	156	8537
276	Disorders of fluid, electrolyte, and acid-base balance	endocrine/metabolic	0.029457	0.0274205	1.0299	0.282702	8643	1985	6658
380.4	Impacted cerumen	sense organs	-0.106654	0.102012	0.898837	0.295793	9930	112	9818
452	Other venous embolism and thrombosis	circulatory system	-0.0464941	0.0445389	0.95457	0.296533	7036	634	6402
605	Erectile dysfunction [ED]	genitourinary	0.0641762	0.0615491	1.06628	0.297095	8618	339	8279
420	Carditis	circulatory system	0.059929	0.0583333	1.06176	0.304253	7633	354	7279
702.2	Seborrheic keratosis	dermatologic	-0.0529419	0.0518153	0.948435	0.306903	9549	446	9103
365	Glaucoma	sense organs	-0.0634889	0.0623167	0.938485	0.308293	9649	303	9346
286	Coagulation defects	hematopoietic	-0.0345044	0.0339829	0.966084	0.309942	6819	1201	5618
681	Superficial cellulitis and abscess	dermatologic	-0.0523674	0.0517214	0.94898	0.311303	9593	451	9142
189.11	Malignant neoplasm of kidney, except pelvis	neoplasms	-0.100275	0.0992767	0.904589	0.312469	10067	120	9947
599.2	Retention of urine	genitourinary	0.0678726	0.0674302	1.07023	0.314146	8299	272	8027
427.21	Atrial fibrillation	circulatory system	-0.0280829	0.027912	0.972308	0.314357	6501	3557	2944
573	Other disorders of liver	digestive	0.0578135	0.0575625	1.05952	0.315205	8901	373	8528
447.7	Aortic ectasia	circulatory system	0.0714045	0.0712288	1.07402	0.316119	6846	240	6606
535	Gastritis and duodenitis	digestive	0.0861051	0.0858969	1.08992	0.316139	9507	157	9350
317.1	Alcoholism	mental disorders	0.500783	0.501279	1.65001	0.31779	7609	159	7450
395.6	Heart valve replaced	circulatory system	-0.0366366	0.0370799	0.964026	0.323131	6785	1049	5736
250.3	Insulin pump user	endocrine/metabolic	-0.052819	0.0539052	0.948552	0.32716	6818	418	6400
357	Inflammatory and toxic neuropathy	neurological	-0.0977646	0.100346	0.906862	0.329921	9777	117	9660
401.3	Other hypertensive complications	circulatory system	0.0976993	0.100959	1.10263	0.333188	2909	120	2789
418	Nonspecific chest pain	circulatory system	0.0301354	0.0313308	1.03059	0.336128	8914	1401	7513
798	Malaise and fatigue	symptoms	0.0293834	0.030654	1.02982	0.337786	8206	1513	6693
483	Acute bronchitis and bronchiolitis	respiratory	0.0782339	0.0818768	1.08138	0.339321	8728	174	8554
317	Alcohol-related disorders	mental disorders	0.481607	0.505837	1.61867	0.341047	7662	212	7450
288.1	Decreased white blood cell count	hematopoietic	0.0805288	0.0850473	1.08386	0.343705	8718	162	8556
411.2	Myocardial infarction	circulatory system	0.0348409	0.0372812	1.03545	0.350023	5832	1131	4701
250.23	Type 2 diabetes with ophthalmic manifestations	endocrine/metabolic	-0.0994805	0.106771	0.905308	0.351481	6503	103	6400
585.34	Chronic Kidney Disease, Stage IV	genitourinary	-0.0671231	0.072562	0.93508	0.354943	6856	224	6632
426.21	First degree AV block	circulatory system	-0.0953703	0.103397	0.909036	0.356335	3073	129	2944
351	Other peripheral nerve disorders	neurological	-0.0589741	0.063954	0.942731	0.356459	9675	288	9387
250	Diabetes mellitus	endocrine/metabolic	-0.0231922	0.0252167	0.977075	0.357721	8917	2517	6400
745	Pain in joint	musculoskeletal	-0.0280772	0.0305486	0.972313	0.358044	9530	1465	8065
443.9	Peripheral vascular disease, unspecified	circulatory system	0.0363566	0.04004	1.03703	0.363875	7446	840	6606
574	Cholelithiasis and cholecystitis	digestive	0.0663566	0.0731974	1.06861	0.364648	10002	221	9781
687.1	Rash and other nonspecific skin eruption	dermatologic	0.0753555	0.0832348	1.07827	0.365287	8911	168	8743
851	Complications of transplants and reattached limbs	injuries & poisonings	0.0485537	0.0544447	1.04975	0.3725	8289	411	7878
532	Dysphagia	digestive	-0.0476234	0.0535656	0.953493	0.373967	6881	429	6452
938.2	Chronic dermatitis due to solar radiation	injuries & poisonings	-0.0893015	0.100557	0.91457	0.374505	8686	113	8573
289.4	Lymphadenitis	hematopoietic	0.0733357	0.0826835	1.07609	0.375109	8728	172	8556
577	Diseases of pancreas	digestive	0.0659607	0.0749462	1.06818	0.378801	10233	210	10023
198	Secondary malignant neoplasm	neoplasms	-0.0510762	0.0583013	0.950206	0.380991	9308	352	8956
394.1	Mitral valve stenosis and aortic valve stenosis	circulatory system	-0.0882082	0.101209	0.91557	0.383457	5857	121	5736
112	Candidiasis	infectious diseases	-0.0742257	0.0852124	0.928462	0.383718	9395	158	9237
790	Nonspecific findings on examination of blood	symptoms	-0.0583393	0.0669943	0.94333	0.383858	9547	262	9285
371	Inflammation of the eye	sense organs	0.0712813	0.0822956	1.07388	0.386402	9745	170	9575
751	Genitourinary congenital anomalies	congenital anomalies	-0.0888416	0.103042	0.914991	0.388585	10145	109	10036
743.9	Osteopenia or other disorder of bone and cartilage	musculoskeletal	-0.0585661	0.0679576	0.943116	0.388796	9378	255	9123
272.13	Mixed hyperlipidemia	endocrine/metabolic	-0.0285063	0.0334769	0.971896	0.39448	4758	1640	3118
443	Peripheral vascular disease	circulatory system	0.032517	0.0383728	1.03305	0.396774	7518	912	6606
411.8	Other chronic ischemic heart disease, unspecified	circulatory system	0.036878	0.0435568	1.03757	0.397182	5503	802	4701
504	Other alveolar and parietoalveolar pneumonopathy	respiratory	0.0654288	0.0773144	1.06762	0.397403	7843	200	7643
292.4	Altered mental status	mental disorders	0.0762135	0.0903624	1.07919	0.398993	8976	144	8832
790.6	Other abnormal blood chemistry	symptoms	-0.0500208	0.0597688	0.95121	0.402646	9613	328	9285
562.2	Diverticulitis	digestive	0.0761505	0.091336	1.07913	0.404427	7817	141	7676
288	Diseases of white blood cells	hematopoietic	-0.0569476	0.0685544	0.944644	0.406148	8805	249	8556
531	Peptic ulcer (excl. esophageal)	digestive	0.0707672	0.0853475	1.07333	0.407011	10119	159	9960
292	Neurological disorders	mental disorders	0.0404278	0.0489008	1.04126	0.408389	9344	512	8832
596	Other disorders of bladder	genitourinary	0.0603276	0.0739207	1.06218	0.414435	9805	218	9587
696.4	Psoriasis	dermatologic	0.0800378	0.0984015	1.08333	0.416001	8823	121	8702
250.42	Other abnormal glucose	endocrine/metabolic	-0.0422268	0.0520025	0.958652	0.416784	6849	449	6400
591	Urinary tract infection	genitourinary	-0.0389196	0.0480812	0.961828	0.418253	8762	527	8235
455	Hemorrhoids	circulatory system	0.0573457	0.071371	1.05902	0.421693	6638	236	6402
574.1	Cholelithiasis	digestive	0.0745628	0.0930844	1.07741	0.423118	9916	135	9781
277.7	Dysmetabolic syndrome X	endocrine/metabolic	-0.0709517	0.0888528	0.931507	0.424562	9827	148	9679
110.1	Dermatophytosis	infectious diseases	-0.0710039	0.0890843	0.931458	0.425427	9385	148	9237
743	Osteoporosis, osteopenia and pathological fracture	musculoskeletal	-0.0333741	0.0425649	0.967177	0.432996	9829	706	9123
276.5	Hypovolemia	endocrine/metabolic	0.0475482	0.0609403	1.0487	0.435249	6979	321	6658
366	Cataract	sense organs	-0.0348103	0.0448501	0.965789	0.437662	9925	618	9307
687	Symptoms affecting skin	dermatologic	-0.0465368	0.0601061	0.954529	0.438786	9070	327	8743
599.5	Frequency of urination and polyuria	genitourinary	0.0414966	0.0539001	1.04237	0.441371	8448	421	8027
250.4	Abnormal glucose	endocrine/metabolic	-0.0333961	0.0435427	0.967155	0.443097	7063	663	6400
275	Disorders of mineral metabolism	endocrine/metabolic	0.0319428	0.0421367	1.03246	0.448405	9463	696	8767
394	Rheumatic disease of the heart valves	circulatory system	-0.0303141	0.0401504	0.970141	0.45024	6613	877	5736
411	Ischemic Heart Disease	circulatory system	0.0184747	0.0244764	1.01865	0.450371	9144	4443	4701
415	Pulmonary heart disease	circulatory system	-0.0261568	0.0348338	0.974182	0.452712	9134	1078	8056
707	Chronic ulcer of skin	dermatologic	0.0460287	0.0615309	1.0471	0.454425	10149	318	9831
722	Intervertebral disc disorders	musculoskeletal	0.0395645	0.0530659	1.04036	0.455925	9190	429	8761
599.9	Other abnormality of urination	genitourinary	-0.0577909	0.0776995	0.943847	0.457013	8226	199	8027
356	Hereditary and idiopathic peripheral neuropathy	neurological	0.0699066	0.0940351	1.07241	0.457234	9793	133	9660
401.21	Hypertensive heart disease	circulatory system	-0.0553189	0.0749759	0.946183	0.460623	3018	229	2789
727	Other disorders of synovium, tendon, and bursa	musculoskeletal	-0.0463371	0.0629191	0.95472	0.461454	8972	301	8671
429.3	Symptoms involving cardiovascular system	circulatory system	-0.0534757	0.0726612	0.947929	0.461755	5203	231	4972
290	Delirium dementia and amnestic and other cognitive disorders	mental disorders	0.0659165	0.0897798	1.06814	0.462826	8979	147	8832
696	Psoriasis and related disorders	dermatologic	0.0710834	0.0976208	1.07367	0.466516	8825	123	8702
189.1	Cancer of kidney and renal pelvis	neoplasms	-0.0636733	0.0876982	0.938312	0.467808	10101	154	9947
427.8	Sinoatrial node dysfunction (Bradycardia)	circulatory system	0.0385937	0.0531973	1.03935	0.468156	3467	523	2944
442.11	Abdominal aortic aneurysm	circulatory system	0.0431134	0.0595995	1.04406	0.469444	6974	368	6606
771.1	Swelling of limb	symptoms	-0.0535947	0.074662	0.947816	0.472861	9446	207	9239
735	Acquired foot deformities	musculoskeletal	-0.0656046	0.0918133	0.936501	0.474891	9801	137	9664
395	Heart valve disorders	circulatory system	-0.0171986	0.0243483	0.982948	0.479966	9041	3305	5736
560	Intestinal obstruction without mention of hernia	digestive	0.0666612	0.0946028	1.06893	0.481033	7807	131	7676
274.11	Gouty arthropathy	endocrine/metabolic	0.0719881	0.102237	1.07464	0.481353	9438	115	9323
475	Chronic sinusitis	respiratory	-0.0393934	0.0561784	0.961372	0.483167	8464	382	8082
327.71	Restless legs syndrome	neurological	-0.073194	0.104636	0.92942	0.484235	7344	106	7238
788	Syncope and collapse	symptoms	0.0333709	0.0481549	1.03393	0.488315	9650	524	9126
427.2	Atrial fibrillation and flutter	circulatory system	-0.018938	0.0273404	0.98124	0.488514	6785	3841	2944
681.5	Cellulitis and abscess of leg, except foot	dermatologic	-0.0609756	0.0891775	0.940846	0.494129	9290	148	9142
457	Encounter for long-term (current) use of anticoagulants, antithrombotics, aspirin	circulatory system	0.0268024	0.0397227	1.02716	0.499842	7239	837	6402
381	Otitis media and Eustachian tube disorders	sense organs	-0.0624987	0.0934465	0.939414	0.503612	9920	133	9787
585.1	Acute renal failure	genitourinary	0.0255746	0.0383006	1.0259	0.504304	7538	906	6632
573.9	Abnormal serum enzyme levels	digestive	0.0698606	0.105826	1.07236	0.509161	8635	107	8528
761	Cervicalgia	symptoms	-0.0439368	0.0665961	0.957014	0.509414	9944	263	9681
415.21	Primary pulmonary hypertension	circulatory system	-0.0643862	0.097618	0.937643	0.509528	8178	122	8056
340	Migraine	neurological	-0.0455667	0.0693309	0.955456	0.51103	9827	245	9582
300.11	Generalized anxiety disorder	mental disorders	0.063839	0.0989069	1.06592	0.518639	7205	122	7083
285.1	Acute posthemorrhagic anemia	hematopoietic	-0.0670228	0.10442	0.935174	0.520965	6369	106	6263
562	Diverticulosis and diverticulitis	digestive	0.0340867	0.0533218	1.03467	0.522652	8106	430	7676
420.3	Endocarditis	circulatory system	0.0599784	0.093985	1.06181	0.523363	7412	133	7279
702	Degenerative skin conditions and other dermatoses	dermatologic	-0.0254333	0.0399313	0.974887	0.524172	9618	792	8826
440.22	Atherosclerosis of native arteries of the extremities with intermittent claudication	circulatory system	0.0568804	0.0896862	1.05853	0.52594	6756	150	6606
502	Postinflammatory pulmonary fibrosis	respiratory	0.0497261	0.0794461	1.05098	0.531374	7830	187	7643
338.2	Chronic pain	neurological	0.0483624	0.0779053	1.04955	0.534741	9595	195	9400
426.91	Cardiac pacemaker in situ	circulatory system	0.028053	0.0462246	1.02845	0.543927	3699	755	2944
571.8	Liver abscess and sequelae of chronic liver disease	digestive	0.054209	0.0901874	1.05571	0.547792	8689	161	8528
38.3	Bacteremia	infectious diseases	0.0580426	0.0974223	1.05976	0.55132	8770	123	8647
427.3	Other specified cardiac dysrhythmias	circulatory system	0.030681	0.0516988	1.03116	0.552876	3471	527	2944
193	Thyroid cancer	neoplasms	-0.056074	0.0946391	0.945469	0.553514	10212	129	10083
401.22	Hypertensive chronic kidney disease	circulatory system	0.0267781	0.045497	1.02714	0.556151	3574	785	2789
707.1	Decubitus ulcer	dermatologic	0.0468654	0.0796655	1.04798	0.556346	10017	186	9831
379	Other disorders of eye	sense organs	-0.0424099	0.0723468	0.958477	0.557739	9773	223	9550
426	Cardiac conduction disorders	circulatory system	-0.0174165	0.0298045	0.982734	0.558979	5575	2631	2944
764	Sciatica	symptoms	0.0461533	0.0791563	1.04723	0.559849	9488	185	9303
365.1	Open-angle glaucoma	sense organs	-0.0548113	0.0942336	0.946664	0.5608	9477	131	9346
949	Allergies, other	injuries & poisonings	0.0532052	0.091587	1.05465	0.561291	8712	139	8573
747.12	Valvular heart disease/ heart chambers	congenital anomalies	0.032335	0.055977	1.03286	0.563501	9492	387	9105
555	Inflammatory bowel disease and other gastroenteritis and colitis	digestive	-0.0610803	0.105742	0.940748	0.56351	7780	104	7676
252	Disorders of parathyroid gland	endocrine/metabolic	0.0537179	0.0930837	1.05519	0.563877	9571	134	9437
371.3	Inflammation of eyelids	sense organs	0.053095	0.0920911	1.05453	0.564244	9710	135	9575
433.3	Cerebral ischemia	circulatory system	-0.0247909	0.0430512	0.975514	0.564719	8519	677	7842
208	Benign neoplasm of colon	neoplasms	-0.0242367	0.0421816	0.976055	0.565576	9601	700	8901
509	Respiratory failure, insufficiency, arrest	respiratory	-0.0244584	0.04281	0.975838	0.56778	8330	687	7643
276.13	Hyperpotassemia	endocrine/metabolic	0.0317969	0.0561981	1.03231	0.57153	7038	380	6658
457.2	Encounter for long-term (current) use of antiplatelets/antithrombotics	circulatory system	0.056502	0.100336	1.05813	0.57335	6519	117	6402
427.1	Paroxysmal tachycardia, unspecified	circulatory system	-0.0193283	0.0343288	0.980857	0.573411	4461	1517	2944
172.1	Melanomas of skin, dx or hx	neoplasms	-0.0399256	0.0714146	0.960861	0.576116	8772	235	8537
327.7	Sleep related movement disorders	neurological	-0.0513384	0.0923175	0.949957	0.578138	7375	137	7238
414	Other forms of chronic heart disease	circulatory system	-0.030998	0.0557974	0.969477	0.578522	5121	420	4701
172	Skin cancer	neoplasms	-0.0204532	0.0368302	0.979755	0.578663	9509	972	8537
507	Pleurisy; pleural effusion	respiratory	-0.032994	0.0596596	0.967544	0.580238	7984	341	7643
285.2	Anemia of chronic disease	hematopoietic	0.0359856	0.0651857	1.03664	0.580916	6548	285	6263
172.2	Other non-epithelial cancer of skin	neoplasms	-0.022371	0.0405984	0.977877	0.581612	9318	781	8537
348.7	Coma	neurological	0.0503633	0.0914321	1.05165	0.581753	9091	139	8952
292.3	Memory loss	mental disorders	0.0443091	0.0804702	1.04531	0.581889	9011	179	8832
575	Other biliary tract disease	digestive	0.0567445	0.104285	1.05839	0.586353	9888	107	9781
189.2	Cancer of bladder	neoplasms	0.0437838	0.0805675	1.04476	0.586825	10134	187	9947
458.9	Hypotension NOS	circulatory system	-0.0410608	0.0768852	0.959771	0.593305	7880	202	7678
394.2	Mitral valve disease	circulatory system	0.0369699	0.0706486	1.03766	0.600771	5981	245	5736
433.31	Transient cerebral ischemia	circulatory system	-0.0225949	0.0437682	0.977658	0.605686	8495	653	7842
414.2	ASCVD	circulatory system	0.0476896	0.0923854	1.04885	0.605713	4849	148	4701
250.24	Type 2 diabetes with neurological manifestations	endocrine/metabolic	-0.0382738	0.0743246	0.962449	0.606585	6616	216	6400
593.1	Gross hematuria	genitourinary	0.0521987	0.10142	1.05359	0.606778	8351	116	8235
428.1	Congestive heart failure (CHF) NOS	circulatory system	-0.0159074	0.0310482	0.984218	0.608411	6674	1702	4972
401	Hypertension	circulatory system	0.0133116	0.0259925	1.0134	0.608558	8588	5799	2789
550.6	Incisional hernia	digestive	0.0458774	0.0896136	1.04695	0.608688	9166	146	9020
427.61	Supraventricular premature beats	circulatory system	-0.0549675	0.108118	0.946516	0.611171	3049	105	2944
411.4	Coronary atherosclerosis	circulatory system	0.0126846	0.0252572	1.01277	0.615516	8720	4019	4701
426.32	Left bundle branch block	circulatory system	-0.0294462	0.059938	0.970983	0.62323	3332	388	2944
428.4	Heart failure with preserved EF [Diastolic heart failure]	circulatory system	0.0219696	0.0447343	1.02221	0.623347	5727	755	4972
428.3	Heart failure with reduced EF [Systolic or combined heart failure]	circulatory system	0.0172035	0.0352208	1.01735	0.625234	6177	1205	4972
427.12	Paroxysmal ventricular tachycardia	circulatory system	-0.0190502	0.0390806	0.98113	0.625932	4049	1105	2944
202.2	Non-Hodgkins lymphoma	neoplasms	-0.0434706	0.0894019	0.957461	0.626798	9971	148	9823
425.11	Hypertrophic obstructive cardiomyopathy	circulatory system	0.0488325	0.100659	1.05004	0.627585	7393	114	7279
480	Pneumonia	respiratory	0.0209501	0.0435196	1.02117	0.630235	9206	652	8554
960.2	Allergy/adverse effect of penicillin	injuries & poisonings	0.0485869	0.102409	1.04979	0.635186	7734	112	7622
426.92	Cardiac defibrillator in situ	circulatory system	-0.0184623	0.0395927	0.981707	0.640997	4016	1072	2944
348	Other conditions of brain	neurological	0.0340113	0.0738963	1.0346	0.645331	9168	216	8952
195	Cancer, suspected or other	neoplasms	-0.0333364	0.0737696	0.967213	0.651342	9173	217	8956
585	Renal failure	genitourinary	-0.0119017	0.0264439	0.988169	0.652657	8906	2274	6632
252.1	Hyperparathyroidism	endocrine/metabolic	0.0441248	0.0982368	1.04511	0.653311	9557	120	9437
401.1	Essential hypertension	circulatory system	0.0117954	0.0263	1.01187	0.653797	8038	5249	2789
720.1	Spinal stenosis of lumbar region	musculoskeletal	-0.0294478	0.0662528	0.970982	0.656699	9035	274	8761
415.11	Pulmonary embolism and infarction, acute	circulatory system	-0.0356413	0.0815441	0.964986	0.662053	8232	176	8056
416	Cardiomegaly	circulatory system	0.0470806	0.107827	1.04821	0.662378	8157	101	8056
250.22	Type 2 diabetes with renal manifestations	endocrine/metabolic	0.0287433	0.0683136	1.02916	0.673934	6658	258	6400
173	Neoplasm of uncertain behavior of skin	neoplasms	0.0220617	0.0525072	1.02231	0.674365	8982	445	8537
727.1	Synovitis and tenosynovitis	musculoskeletal	-0.0402471	0.0964026	0.960552	0.67632	8797	126	8671
464	Acute sinusitis	respiratory	-0.031653	0.0765571	0.968843	0.679273	9106	198	8908
785	Abdominal pain	symptoms	-0.0143091	0.0348039	0.985793	0.680973	9506	1086	8420
479	Other upper respiratory disease	respiratory	0.0330879	0.0812602	1.03364	0.683872	8261	179	8082
79	Viral infection	infectious diseases	0.0263831	0.0660355	1.02673	0.689504	9109	268	8841
558	Noninfectious gastroenteritis	digestive	0.0433674	0.108587	1.04432	0.689614	7776	100	7676
427.7	Tachycardia NOS	circulatory system	-0.0325115	0.0820069	0.968011	0.691774	3131	187	2944
285	Other anemias	hematopoietic	0.0115195	0.029331	1.01159	0.694512	7994	1731	6263
572	Ascites (non malignant)	digestive	0.033392	0.0856561	1.03396	0.696656	8701	173	8528
172.21	Basal cell carcinoma (new)	neoplasms	-0.0279236	0.0731175	0.972463	0.702535	8764	227	8537
8	Intestinal infection	infectious diseases	0.0351341	0.0922378	1.03576	0.703271	10061	136	9925
578.9	Hemorrhage of gastrointestinal tract	digestive	-0.0319992	0.0844331	0.968507	0.704696	9337	166	9171
327.32	Obstructive sleep apnea	neurological	-0.0123279	0.0329326	0.987748	0.708154	8486	1248	7238
709	Diffuse diseases of connective tissue	dermatologic	-0.0369532	0.100058	0.963721	0.711891	8887	116	8771
272.11	Hypercholesterolemia	endocrine/metabolic	-0.0128684	0.0352901	0.987214	0.715375	4558	1440	3118
386	Vertiginous syndromes and other disorders of vestibular system	sense organs	0.0214603	0.0591794	1.02169	0.71688	8323	338	7985
704	Diseases of hair and hair follicles	dermatologic	0.0379664	0.104795	1.0387	0.717135	9944	103	9841
426.2	Atrioventricular [AV] block	circulatory system	-0.0181779	0.0501939	0.981986	0.717238	3556	612	2944
428.2	Heart failure NOS	circulatory system	-0.0391631	0.108318	0.961594	0.717685	5073	101	4972
599	Other symptoms/disorders or the urinary system	genitourinary	0.0126143	0.0349372	1.01269	0.718057	9107	1080	8027
452.2	Deep vein thrombosis [DVT]	circulatory system	-0.0209927	0.0600837	0.979226	0.726796	6737	335	6402
530.2	Esophageal bleeding (varices/hemorrhage)	digestive	0.0390062	0.111974	1.03978	0.727577	6554	102	6452
585.3	Chronic renal failure [CKD]	genitourinary	-0.0102688	0.0297088	0.989784	0.729607	8297	1665	6632
285.21	Anemia in chronic kidney disease	hematopoietic	0.0295168	0.0863134	1.02996	0.732371	6422	159	6263
287.3	Thrombocytopenia	hematopoietic	0.0167466	0.0509102	1.01689	0.742198	6104	486	5618
429.1	Heart transplant/surgery	circulatory system	-0.017744	0.0540832	0.982412	0.742846	5404	432	4972
276.6	Fluid overload	endocrine/metabolic	0.0280294	0.0863279	1.02843	0.745419	6814	156	6658
271.3	Intestinal disaccharidase deficiencies and disaccharide malabsorption	endocrine/metabolic	-0.0256748	0.0791766	0.974652	0.745732	10094	185	9909
429	Ill-defined descriptions and complications of heart disease	circulatory system	-0.01204	0.0373025	0.988032	0.746873	5967	995	4972
771	Musculoskeletal symptoms referable to limbs	symptoms	-0.0221308	0.0716563	0.978112	0.757438	9467	228	9239
271	Disorders of carbohydrate transport and metabolism	endocrine/metabolic	-0.0240656	0.0781182	0.976222	0.758031	10099	190	9909
110	Dermatophytosis / Dermatomycosis	infectious diseases	-0.0261552	0.0852506	0.974184	0.758992	9399	162	9237
960	Poisoning by antibiotics	injuries & poisonings	0.0213977	0.07244	1.02163	0.7677	7846	224	7622
195.1	Malignant neoplasm, other	neoplasms	0.030386	0.103782	1.03085	0.769686	9063	107	8956
459	Other disorders of circulatory system	circulatory system	-0.0159692	0.0548698	0.984158	0.771021	8083	405	7678
425.2	Secondary/extrinsic cardiomyopathies	circulatory system	0.0193332	0.0664531	1.01952	0.771105	7549	270	7279
433.1	Occlusion and stenosis of precerebral arteries	circulatory system	-0.0122291	0.0429062	0.987845	0.775629	8541	699	7842
702.1	Actinic keratosis	dermatologic	-0.0153773	0.0547107	0.98474	0.778661	9510	407	9103
276.4	Acid-base balance disorder	endocrine/metabolic	0.0203576	0.0726338	1.02057	0.779265	6880	222	6658
202	Cancer of other lymphoid, histiocytic tissue	neoplasms	-0.0224514	0.0819069	0.977799	0.784001	9999	176	9823
740.9	Osteoarthrosis NOS	musculoskeletal	-0.0140535	0.051883	0.986045	0.786492	8768	454	8314
427	Cardiac dysrhythmias	circulatory system	-0.00670196	0.0247656	0.99332	0.786687	8566	5622	2944
272.1	Hyperlipidemia	endocrine/metabolic	0.00670157	0.0248391	1.00672	0.787314	8614	5496	3118
512.8	Cough	respiratory	-0.0112819	0.0418252	0.988782	0.787361	5893	772	5121
783	Fever of unknown origin	symptoms	0.0144467	0.055363	1.01455	0.794136	9721	390	9331
990	Effects radiation NOS	injuries & poisonings	-0.021386	0.0826405	0.978841	0.795802	9208	172	9036
189.21	Malignant neoplasm of bladder	neoplasms	0.0210949	0.082828	1.02132	0.798968	10124	177	9947
272	Disorders of lipoid metabolism	endocrine/metabolic	0.00625499	0.0248226	1.00627	0.801051	8623	5505	3118
472	Chronic pharyngitis and nasopharyngitis	respiratory	0.0244426	0.0972699	1.02474	0.801593	8205	123	8082
579	Other symptoms involving abdomen and pelvis	digestive	-0.0263958	0.105228	0.97395	0.801935	9274	103	9171
561	Symptoms involving digestive system	digestive	0.0127104	0.0507066	1.01279	0.802072	8158	482	7676
276.41	Acidosis	endocrine/metabolic	0.0243707	0.0972264	1.02467	0.802078	6779	121	6658
425	Cardiomyopathy	circulatory system	0.00741992	0.0300499	1.00745	0.80497	8844	1565	7279
411.1	Unstable angina (intermediate coronary syndrome)	circulatory system	0.0172023	0.0699727	1.01735	0.805804	4961	260	4701
287	Purpura and other hemorrhagic conditions	hematopoietic	0.0118632	0.0487176	1.01193	0.807611	6153	535	5618
573.2	Liver replaced by transplant	digestive	-0.0263855	0.108634	0.97396	0.808095	8632	104	8528
425.1	Primary/intrinsic cardiomyopathies	circulatory system	0.00783332	0.0323278	1.00786	0.808541	8593	1314	7279
550.1	Inguinal hernia	digestive	-0.0180311	0.0749448	0.982131	0.809872	9237	217	9020
427.22	Atrial flutter	circulatory system	-0.00842931	0.0359512	0.991606	0.814624	4337	1393	2944
714	Rheumatoid arthritis and other inflammatory polyarthropathies	musculoskeletal	0.0199863	0.0865336	1.02019	0.817341	9346	153	9193
293.1	Swelling, mass, or lump in head and neck [Space-occupying lesion, intracranial NOS]	mental disorders	0.0230364	0.100367	1.0233	0.818464	10142	115	10027
539	Bariatric surgery	digestive	-0.00949344	0.0418338	0.990551	0.820476	9696	709	8987
289	Other diseases of blood and blood-forming organs	hematopoietic	0.0190261	0.0857154	1.01921	0.824339	8713	157	8556
426.7	Abnormal electrocardiogram [ECG] [EKG]	circulatory system	-0.017526	0.0794046	0.982627	0.825312	3154	210	2944
197	Chemotherapy	neoplasms	0.0168783	0.0766304	1.01702	0.825671	9156	200	8956
415.1	Acute pulmonary heart disease	circulatory system	-0.0174437	0.0806237	0.982708	0.828707	8236	180	8056
274	Gout and other crystal arthropathies	endocrine/metabolic	0.00970902	0.0456355	1.00976	0.831521	9928	605	9323
803	Fracture of upper limb	injuries & poisonings	0.0206486	0.097174	1.02086	0.831724	9690	122	9568
275.5	Disorders of calcium/phosphorus metabolism	endocrine/metabolic	-0.016117	0.0776368	0.984012	0.835545	8961	194	8767
136	Other infectious and parasitic diseases	infectious diseases	0.0216388	0.106511	1.02187	0.839009	9949	103	9846
716	Other arthropathies	musculoskeletal	0.0158027	0.0798826	1.01593	0.843182	9352	181	9171
459.9	Circulatory disease NEC	circulatory system	0.0137835	0.0707938	1.01388	0.845628	7916	238	7678
722.6	Degeneration of intervertebral disc	musculoskeletal	0.0139829	0.0718874	1.01408	0.845776	8990	229	8761
714.1	Rheumatoid arthritis	musculoskeletal	0.016973	0.0926393	1.01712	0.854628	9326	133	9193
276.14	Hypopotassemia	endocrine/metabolic	-0.0116187	0.0635506	0.988449	0.854935	6949	291	6658
401.2	Hypertensive heart and/or renal disease	circulatory system	0.00714634	0.0394911	1.00717	0.856398	3952	1163	2789
569	Other disorders of intestine	digestive	0.0180485	0.100415	1.01821	0.857357	9586	114	9472
593	Hematuria	genitourinary	-0.0084456	0.0485405	0.99159	0.861873	8758	523	8235
433.21	Cerebral artery occlusion, with cerebral infarction	circulatory system	0.0106457	0.0615667	1.0107	0.86272	8157	315	7842
274.1	Gout	endocrine/metabolic	0.0079183	0.0463432	1.00795	0.864332	9911	588	9323
740.2	Osteoarthrosis, generalized	musculoskeletal	-0.0166968	0.0977608	0.983442	0.864387	8436	122	8314
250.1	Type 1 diabetes	endocrine/metabolic	0.014942	0.0875446	1.01505	0.864476	6550	150	6400
593.2	Microscopic hematuria	genitourinary	0.015172	0.0889709	1.01529	0.864595	8381	146	8235
871	Open wounds of extremities	injuries & poisonings	-0.0162089	0.0972766	0.983922	0.867664	9794	123	9671
626.1	Irregular menstrual cycle/bleeding	genitourinary	0.0176779	0.110695	1.01784	0.873118	9758	108	9650
536	Disorders of function of stomach	digestive	0.0143297	0.0940266	1.01443	0.878871	9481	131	9350
189	Cancer of urinary organs (incl. kidney and bladder)	neoplasms	0.00915697	0.0611589	1.0092	0.880982	10273	326	9947
716.9	Arthropathy NOS	musculoskeletal	-0.0123881	0.0836101	0.987688	0.882213	9336	165	9171
279	Disorders involving the immune mechanism	endocrine/metabolic	-0.0073601	0.0514001	0.992667	0.886138	10087	459	9628
963	Poisoning by primarily systemic agents	injuries & poisonings	0.0122914	0.0863227	1.01237	0.886773	7780	158	7622
687.4	Disturbance of skin sensation	dermatologic	-0.00884447	0.062261	0.991195	0.887037	9046	303	8743
743.1	Osteoporosis	musculoskeletal	-0.00753103	0.0530486	0.992497	0.887108	9555	432	9123
994.2	Sepsis	injuries & poisonings	-0.00668025	0.0475012	0.993342	0.88816	9965	542	9423
706	Diseases of sebaceous glands	dermatologic	-0.0103729	0.0738785	0.989681	0.88834	9652	214	9438
585.33	Chronic Kidney Disease, Stage III	genitourinary	-0.00582433	0.0444672	0.994193	0.895791	7275	643	6632
782.3	Edema	symptoms	-0.00546131	0.0418689	0.994554	0.89622	9369	723	8646
433.2	Occlusion of cerebral arteries	circulatory system	-0.0077349	0.060985	0.992295	0.899073	8163	321	7842
426.24	Atrioventricular block, complete	circulatory system	-0.00807776	0.0649759	0.991955	0.901062	3266	322	2944
458	Hypotension	circulatory system	-0.00664592	0.0535123	0.993376	0.901161	8105	427	7678
368	Visual disturbances	sense organs	-0.00873407	0.0708881	0.991304	0.901941	9877	231	9646
782	Symptoms involving skin and other integumentary tissue	symptoms	-0.00679141	0.0573153	0.993232	0.905678	9017	371	8646
277	Other disorders of metabolism	endocrine/metabolic	-0.00950869	0.0815316	0.990536	0.907156	9854	175	9679
80	Postoperative infection	infectious diseases	0.0110885	0.101488	1.01115	0.912997	9843	113	9730
611	Abnormal findings on mammogram or breast exam	genitourinary	0.00844559	0.0818804	1.00848	0.917848	9967	172	9795
433	Cerebrovascular disease	circulatory system	-0.00297483	0.0292791	0.99703	0.919072	9514	1672	7842
447	Other disorders of arteries and arterioles	circulatory system	0.00460211	0.0461703	1.00461	0.920601	7207	601	6606
578.2	Blood in stool	digestive	0.00891641	0.0908725	1.00896	0.921837	9311	140	9171
444	Arterial embolism and thrombosis	circulatory system	-0.00888422	0.0996434	0.991155	0.928955	6725	119	6606
509.1	Respiratory failure	respiratory	0.00556179	0.0628007	1.00558	0.92943	7948	305	7643
427.11	Paroxysmal supraventricular tachycardia	circulatory system	-0.00490171	0.0558138	0.99511	0.930018	3373	429	2944
707.2	Chronic ulcer of leg or foot	dermatologic	-0.00817852	0.0961633	0.991855	0.932223	9960	129	9831
721	Spondylosis and allied disorders	musculoskeletal	-0.00478362	0.0574243	0.995228	0.933611	9124	363	8761
428	Congestive heart failure; nonhypertensive	circulatory system	-0.00191081	0.0250927	0.998091	0.9393	8320	3348	4972
578	Gastrointestinal hemorrhage	digestive	0.00372819	0.0527767	1.00374	0.943684	9604	433	9171
327.4	Insomnia	neurological	0.00415161	0.0607977	1.00416	0.945558	7564	326	7238
433.8	Late effects of cerebrovascular disease	circulatory system	0.00666586	0.100763	1.00669	0.947255	7954	112	7842
495	Asthma	respiratory	-0.00301916	0.046249	0.996985	0.947951	8220	568	7652
994	Sepsis and SIRS	injuries & poisonings	0.00299714	0.046428	1.003	0.948529	9992	569	9423
743.11	Osteoporosis NOS	musculoskeletal	-0.00344073	0.0540906	0.996565	0.94928	9537	414	9123
427.4	Cardiac arrest and ventricular fibrillation	circulatory system	-0.00511598	0.0805216	0.994897	0.94934	3143	199	2944
395.2	Nonrheumatic aortic valve disorders	circulatory system	0.0013665	0.0288622	1.00137	0.962238	7836	2100	5736
850	Hemorrhage or hematoma complicating a procedure	injuries & poisonings	-0.00471963	0.101975	0.995291	0.963085	7991	113	7878
588.2	Secondary hyperparathyroidism (of renal origin)	genitourinary	-0.00400939	0.104531	0.995999	0.969404	6738	106	6632
770	Myalgia and myositis unspecified	symptoms	-0.00270677	0.0713074	0.997297	0.96972	9979	228	9751
854	Complications of cardiac/vascular device, implant, and graft	injuries & poisonings	-0.00187168	0.0585348	0.99813	0.974492	8227	349	7878
588	Disorders resulting from impaired renal function	genitourinary	0.002743	0.0965104	1.00275	0.977326	6757	125	6632
374	Other disorders of eyelids	sense organs	-0.0021123	0.089454	0.99789	0.981161	9719	144	9575
626	Disorders of menstruation and other abnormal bleeding from female genital tract	genitourinary	0.00217639	0.0959674	1.00218	0.981907	9809	159	9650
550	Abdominal hernia	digestive	0.00076635	0.0430185	1.00077	0.985787	9696	676	9020
721.1	Spondylosis without myelopathy	musculoskeletal	-0.000831675	0.0611868	0.999169	0.989155	9079	318	8761
599.4	Urinary incontinence	genitourinary	0.000705697	0.0697058	1.00071	0.991922	8270	243	8027
627.2	Symptomatic menopause	genitourinary	0.00053479	0.0966896	1.00053	0.995587	9770	120	9650
426.9	Cardiac pacemaker/device in situ	circulatory system	0.000146794	0.0332711	1.00015	0.99648	4729	1785	2944
427.42	Cardiac arrest	circulatory system	-0.00032058	0.107019	0.999679	0.99761	3054	110	2944
963.1	Antineoplastic and immunosuppressive drugs causing adverse effects	injuries & poisonings	0.000254457	0.0868378	1.00025	0.997662	7778	156	7622

### Sheet: 19. EUR AUD Men
phecode	description	group	beta	SE	OR	p	n_total	n_cases	n_controls
296	Mood disorders	mental disorders	0.22007	0.0500995	1.24616	1.11969e-05	5419	530	4889
296.2	Depression	mental disorders	0.22566	0.0521936	1.25315	1.53555e-05	5374	485	4889
317	Alcohol-related disorders	mental disorders	0.355665	0.0835267	1.42713	2.0617e-05	4881	179	4702
41.11	Methicillin sensitive Staphylococcus aureus	infectious diseases	0.835956	0.219451	2.30702	0.000139357	5649	27	5622
496	Chronic airway obstruction	respiratory	0.153741	0.0439334	1.16619	0.000466289	5797	703	5094
317.1	Alcoholism	mental disorders	0.331947	0.0967439	1.39368	0.000600936	4834	132	4702
512.7	Shortness of breath	respiratory	0.126739	0.0385813	1.13512	0.00101985	4491	1064	3427
70	Viral hepatitis	infectious diseases	0.266944	0.0859326	1.30597	0.0018936	5980	166	5814
318	Tobacco use disorder	mental disorders	0.122462	0.0417941	1.13028	0.00338826	5488	786	4702
530.9	Heartburn	digestive	0.653314	0.223329	1.9219	0.00344083	4311	25	4286
317.11	Alcoholic liver damage	mental disorders	0.432544	0.15181	1.54117	0.00438241	4755	53	4702
300	Anxiety, phobic and dissociative disorders	mental disorders	0.141184	0.0501474	1.15164	0.00487194	5422	533	4889
580	Nephritis; nephrosis; renal sclerosis	genitourinary	-0.35956	0.128425	0.697983	0.00511406	4162	72	4090
276.12	Hyposmolality and/or hyponatremia	endocrine/metabolic	0.238297	0.0852286	1.26909	0.00517438	4481	166	4315
367.2	Astigmatism	sense organs	-0.40972	0.152023	0.663836	0.00703633	6377	51	6326
506	Empyema and pneumothorax	respiratory	0.392217	0.146584	1.48026	0.00745679	4999	57	4942
70.3	Viral hepatitis C	infectious diseases	0.249039	0.0932294	1.28279	0.00755704	5954	140	5814
496.1	Emphysema	respiratory	0.233176	0.0877386	1.2626	0.00786937	5251	157	5094
473	Diseases of the larynx and vocal cords	respiratory	-0.225716	0.085369	0.797945	0.00819319	5526	166	5360
296.22	Major depressive disorder	mental disorders	0.190908	0.0722739	1.21035	0.00825513	5130	241	4889
440	Atherosclerosis	circulatory system	0.162125	0.0614413	1.17601	0.00832235	4432	341	4091
300.12	Agorophobia, social phobia, and panic disorder	mental disorders	0.64391	0.24615	1.90391	0.0088987	4909	20	4889
41.2	Streptococcus infection	infectious diseases	0.459455	0.1785	1.58321	0.0100536	5660	38	5622
726.1	Enthesopathy	musculoskeletal	-0.277096	0.114268	0.757982	0.0153096	5822	90	5732
276.1	Electrolyte imbalance	endocrine/metabolic	0.0965806	0.0398279	1.1014	0.0153106	5185	870	4315
496.2	Chronic bronchitis	respiratory	0.256917	0.106624	1.29294	0.0159718	5201	107	5094
530.13	Barrett's esophagus	digestive	0.266912	0.111037	1.30593	0.0162254	4384	98	4286
386.9	Dizziness and giddiness (Light-headedness and vertigo)	sense organs	0.128144	0.0539842	1.13672	0.0176096	5687	438	5249
41	Bacterial infection NOS	infectious diseases	0.148964	0.0631001	1.16063	0.0182375	5934	312	5622
571.8	Liver abscess and sequelae of chronic liver disease	digestive	0.230667	0.0983819	1.25944	0.0190471	5668	125	5543
165.1	Cancer of bronchus; lung	neoplasms	0.201469	0.0864416	1.2232	0.0197695	6697	164	6533
300.1	Anxiety disorder	mental disorders	0.129118	0.0556358	1.13782	0.0202992	5316	427	4889
512	Other symptoms of respiratory system	respiratory	0.0728635	0.0314165	1.07558	0.0203802	5319	1892	3427
426.25	Other heart block	circulatory system	0.542701	0.234324	1.72065	0.0205568	1773	23	1750
418	Nonspecific chest pain	circulatory system	0.0953022	0.0412866	1.09999	0.020982	5807	812	4995
276	Disorders of fluid, electrolyte, and acid-base balance	endocrine/metabolic	0.078729	0.0342232	1.08191	0.0214223	5597	1282	4315
41.1	Staphylococcus infections	infectious diseases	0.292521	0.128486	1.3398	0.022806	5697	75	5622
571	Chronic liver disease and cirrhosis	digestive	0.138111	0.060905	1.1481	0.0233507	5885	342	5543
530.1	Esophagitis, GERD and related diseases	digestive	0.0813421	0.0359228	1.08474	0.023552	5454	1168	4286
172.22	Squamous cell carcinoma	neoplasms	-0.183662	0.08234	0.832217	0.0257121	5651	183	5468
316	Substance addiction and disorders	mental disorders	0.2424	0.110129	1.2743	0.0277325	4805	103	4702
530.11	GERD	digestive	0.0817621	0.0375552	1.0852	0.0294717	5329	1043	4286
367.1	Myopia	sense organs	-0.263533	0.123724	0.768332	0.0331709	6402	76	6326
427.6	Premature beats	circulatory system	-0.110586	0.0520896	0.89531	0.0337548	2336	586	1750
512.9	Other dyspnea	respiratory	0.102646	0.0484593	1.1081	0.0341595	4034	607	3427
165	Cancer within the respiratory system	neoplasms	0.17955	0.085184	1.19668	0.0350496	6702	169	6533
117	Mycoses	infectious diseases	0.340849	0.163273	1.40614	0.0368341	6109	45	6064
159	Malignant neoplasm of other and ill-defined sites within the digestive organs and peritoneum	neoplasms	-0.441733	0.212393	0.642921	0.0375449	6143	26	6117
296.1	Bipolar	mental disorders	0.328249	0.157951	1.38854	0.0376939	4938	49	4889
596	Other disorders of bladder	genitourinary	0.17701	0.0854272	1.19364	0.0382598	6365	167	6198
530	Diseases of esophagus	digestive	0.0716675	0.0346957	1.0743	0.0388659	5564	1278	4286
747.11	Cardiac shunt/ heart septal defect	congenital anomalies	0.195964	0.0949143	1.21648	0.0389572	6096	136	5960
359	Muscular dystrophies and other myopathies	neurological	0.498505	0.244125	1.64626	0.0411511	6282	20	6262
840	Sprains and strains	injuries & poisonings	-0.176165	0.0863046	0.83848	0.041231	6508	161	6347
285.22	Anemia in neoplastic disease	hematopoietic	-0.457146	0.224305	0.633088	0.0415441	4184	24	4160
709	Diffuse diseases of connective tissue	dermatologic	-0.49735	0.246084	0.60814	0.0432741	5847	20	5827
697	Sarcoidosis	dermatologic	0.268459	0.134599	1.30795	0.0460972	5923	67	5856
571.51	Cirrhosis of liver without mention of alcohol	digestive	0.163332	0.0818961	1.17743	0.0461104	5726	183	5543
796	Elevated prostate specific antigen [PSA]	symptoms	0.141628	0.0717667	1.15215	0.0484442	4857	243	4614
204	Leukemia	neoplasms	-0.230403	0.117404	0.794213	0.0497065	6462	87	6375
216	Benign neoplasm of skin	neoplasms	-0.0755713	0.0388122	0.927214	0.0515222	6193	919	5274
694.2	Other dyschromia	dermatologic	-0.255627	0.131504	0.774431	0.0519103	5925	69	5856
255	Disorders of adrenal glands	endocrine/metabolic	-0.366045	0.188577	0.693472	0.0522469	6246	34	6212
278.11	Morbid obesity	endocrine/metabolic	-0.120105	0.0623283	0.886827	0.0539819	5228	330	4898
454	Varicose veins	circulatory system	-0.256721	0.133386	0.773584	0.0542738	4167	66	4101
292.1	Aphasia/speech disturbance	mental disorders	-0.270708	0.140716	0.762839	0.0543814	5788	59	5729
600	Hyperplasia of prostate	genitourinary	0.081651	0.0424701	1.08508	0.0545364	5440	826	4614
596.1	Bladder neck obstruction	genitourinary	0.38148	0.199029	1.46445	0.0552755	6228	30	6198
275.6	Hypercalcemia	endocrine/metabolic	0.306957	0.163106	1.35928	0.0598433	5794	45	5749
571.5	Other chronic nonalcoholic liver disease	digestive	0.124599	0.0665447	1.13269	0.0611507	5827	284	5543
70.9	Hepatitis NOS	infectious diseases	0.454113	0.244087	1.57478	0.062821	5835	21	5814
427.9	Palpitations	circulatory system	0.09749	0.0524963	1.1024	0.0632991	2331	581	1750
694	Dyschromia and Vitiligo	dermatologic	-0.234403	0.126224	0.791043	0.0633061	5931	75	5856
155.1	Malignant neoplasm of liver, primary	neoplasms	0.254695	0.137382	1.29007	0.0637512	6180	63	6117
367.9	Blindness and low vision	sense organs	0.314679	0.169781	1.36982	0.0638193	6367	41	6326
38.1	Gram negative septicemia	infectious diseases	-0.426895	0.230548	0.652532	0.064076	5644	22	5622
571.81	Portal hypertension	digestive	0.300791	0.162829	1.35093	0.0647062	5588	45	5543
441	Vascular insufficiency of intestine	circulatory system	0.397946	0.21633	1.48876	0.0658365	4117	26	4091
362	Other retinal disorders	sense organs	-0.150714	0.0826317	0.860094	0.068164	6204	178	6026
327.4	Insomnia	neurological	0.153517	0.0845054	1.16593	0.06927	4756	176	4580
578.8	Hemorrhage of rectum and anus	digestive	-0.271998	0.149797	0.761856	0.0694046	6065	53	6012
575.2	Obstruction of bile duct	digestive	-0.423495	0.234007	0.654754	0.0703336	6405	21	6384
521	Diseases of hard tissues of teeth	digestive	-0.379934	0.21002	0.683907	0.0704451	6494	27	6467
428.4	Heart failure with preserved EF [Diastolic heart failure]	circulatory system	0.104826	0.0585384	1.11052	0.0733382	3478	443	3035
710	Osteomyelitis, periostitis, and other infections involving bone	musculoskeletal	-0.211484	0.11825	0.809382	0.0737037	6139	85	6054
562.1	Diverticulosis	digestive	0.141429	0.0792345	1.15192	0.074271	5315	197	5118
345.3	Convulsions	neurological	0.266298	0.149476	1.30512	0.074824	5885	54	5831
727.6	Rupture of tendon, nontraumatic	musculoskeletal	-0.304828	0.171476	0.73725	0.0754582	5772	40	5732
513	Respiratory abnormalities	respiratory	-0.229618	0.129189	0.794837	0.0755059	6535	72	6463
706.2	Sebaceous cyst	dermatologic	-0.30202	0.170727	0.739323	0.0768895	6235	41	6194
573.5	Jaundice (not of newborn)	digestive	0.3846	0.217893	1.46903	0.0775492	5569	26	5543
726	Peripheral enthesopathies and allied syndromes	musculoskeletal	-0.115292	0.0659936	0.891106	0.0806332	6012	280	5732
594	Urinary calculus	genitourinary	-0.115068	0.0661831	0.891306	0.0821004	6471	278	6193
71	Human immunodeficiency virus [HIV] disease	infectious diseases	0.345658	0.200096	1.41292	0.0840845	5844	30	5814
740.1	Osteoarthritis; localized	musculoskeletal	-0.100215	0.0580548	0.904643	0.0843077	5907	374	5533
394.7	Disease of tricuspid valve	circulatory system	-0.167732	0.097401	0.84558	0.0850556	3870	132	3738
687.1	Rash and other nonspecific skin eruption	dermatologic	0.190997	0.111108	1.21046	0.085612	5890	97	5793
519.8	Other diseases of respiratory system, NEC	respiratory	0.305104	0.178207	1.35677	0.0868831	6329	37	6292
580.3	Nephritis and nephropathy without mention of glomerulonephritis	genitourinary	-0.332488	0.195667	0.717137	0.0892711	4121	31	4090
401	Hypertension	circulatory system	0.0554141	0.0328685	1.05698	0.0918085	5548	3983	1565
710.1	Osteomyelitis	musculoskeletal	-0.200055	0.119032	0.818685	0.0928252	6138	84	6054
200	Myeloproliferative disease	neoplasms	0.226378	0.135707	1.25405	0.0952883	6441	66	6375
729	Other disorders of soft tissues	musculoskeletal	-0.204104	0.122499	0.815378	0.0956788	5811	79	5732
599.5	Frequency of urination and polyuria	genitourinary	0.111604	0.0674413	1.11807	0.0979591	5446	281	5165
564	Functional digestive disorders	digestive	-0.193536	0.117329	0.824041	0.0990434	5205	87	5118
442	Other aneurysm	circulatory system	0.0648045	0.0394053	1.06695	0.10006	5033	942	4091
789	Nausea and vomiting	symptoms	0.122537	0.0750793	1.13036	0.102657	6265	215	6050
585.1	Acute renal failure	genitourinary	0.0739862	0.0454085	1.07679	0.10324	4743	653	4090
585.31	Renal dialysis	genitourinary	-0.146438	0.0900374	0.86378	0.103863	4236	146	4090
514	Abnormal findings examination of lungs	respiratory	0.102996	0.063561	1.10849	0.105139	6241	305	5936
440.2	Atherosclerosis of the extremities	circulatory system	0.128212	0.0792566	1.13679	0.105731	4287	196	4091
443.9	Peripheral vascular disease, unspecified	circulatory system	0.0757708	0.0472216	1.07872	0.108587	4707	616	4091
418.1	Precordial pain	circulatory system	0.228282	0.142748	1.25644	0.109776	5054	59	4995
555.1	Regional enteritis	digestive	-0.274339	0.172009	0.760074	0.110732	5158	40	5118
411.3	Angina pectoris	circulatory system	0.103791	0.0653106	1.10937	0.112016	2920	309	2611
204.2	Myeloid leukemia	neoplasms	-0.361807	0.228883	0.696416	0.113935	6398	23	6375
804	Fracture of hand or wrist	injuries & poisonings	0.287062	0.183057	1.33251	0.116844	6365	35	6330
737.3	Kyphoscoliosis and scoliosis	musculoskeletal	0.329961	0.211874	1.39091	0.119388	6398	26	6372
564.1	Irritable Bowel Syndrome	digestive	-0.238601	0.153816	0.787729	0.120851	5168	50	5118
496.21	Obstructive chronic bronchitis	respiratory	0.22578	0.146188	1.2533	0.12248	5151	57	5094
401.1	Essential hypertension	circulatory system	0.0510257	0.0331373	1.05235	0.123602	5137	3572	1565
521.1	Dental caries	digestive	-0.356559	0.232568	0.700081	0.125242	6489	22	6467
401.22	Hypertensive chronic kidney disease	circulatory system	0.0829999	0.0543786	1.08654	0.126926	2151	586	1565
690.1	Seborrheic dermatitis	dermatologic	0.253394	0.166248	1.28839	0.127461	5899	43	5856
249	Secondary diabetes mellitus	endocrine/metabolic	0.119411	0.0789951	1.12683	0.130631	4228	196	4032
250.41	Impaired fasting glucose	endocrine/metabolic	-0.131702	0.0871866	0.876602	0.130896	4193	161	4032
513.3	Hypoventilation	respiratory	-0.316034	0.215756	0.729034	0.142982	6489	26	6463
512.2	Painful respiration	respiratory	0.269417	0.183961	1.3092	0.143049	3463	36	3427
737	Curvature of spine	musculoskeletal	0.278908	0.190835	1.32169	0.143874	6404	32	6372
473.3	Paralysis/spasm of vocal cords or larynx	respiratory	-0.270551	0.186235	0.762959	0.146296	5394	34	5360
530.2	Esophageal bleeding (varices/hemorrhage)	digestive	0.179977	0.123926	1.19719	0.14642	4364	78	4286
185	Cancer of prostate	neoplasms	-0.078252	0.0540605	0.924731	0.14776	5088	474	4614
442.1	Aortic aneurysm	circulatory system	0.0581985	0.0405364	1.05993	0.151085	4972	881	4091
722.9	Other and unspecified disc disorder	musculoskeletal	0.339192	0.236285	1.40381	0.151139	5799	21	5778
690	Erythematosquamous dermatosis	dermatologic	0.23312	0.16249	1.26253	0.15138	5901	45	5856
331	Other cerebral degenerations	neurological	0.32836	0.229691	1.38869	0.15284	5854	23	5831
271.3	Intestinal disaccharidase deficiencies and disaccharide malabsorption	endocrine/metabolic	-0.153564	0.107998	0.857646	0.155049	6571	103	6468
155	Cancer of liver and intrahepatic bile duct	neoplasms	0.186116	0.130916	1.20456	0.15513	6186	69	6117
740.11	Osteoarthrosis, localized, primary	musculoskeletal	-0.0854137	0.0605893	0.918132	0.158624	5874	341	5533
760	Back pain	symptoms	0.0698924	0.0495817	1.07239	0.158646	6176	528	5648
211	Benign neoplasm of other parts of digestive system	neoplasms	0.279784	0.19933	1.32284	0.160431	6281	30	6251
686	Other local infections of skin and subcutaneous tissue	dermatologic	0.290366	0.20808	1.33692	0.16288	5978	29	5949
285	Other anemias	hematopoietic	0.0510441	0.0366123	1.05237	0.163264	5263	1103	4160
477	Epistaxis or throat hemorrhage	respiratory	0.192738	0.138662	1.21257	0.164533	5423	63	5360
284	Aplastic anemia	hematopoietic	0.182325	0.131326	1.2	0.165033	4228	68	4160
440.22	Atherosclerosis of native arteries of the extremities with intermittent claudication	circulatory system	0.149495	0.108106	1.16125	0.166709	4195	104	4091
747.1	Cardiac congenital anomalies	congenital anomalies	0.0739273	0.0535023	1.07673	0.167046	6412	452	5960
280.1	Iron deficiency anemias, unspecified or not due to blood loss	hematopoietic	0.101152	0.0736627	1.10644	0.169696	4391	231	4160
150	Cancer of esophagus	neoplasms	0.261667	0.190814	1.29909	0.170274	6150	33	6117
362.2	Degeneration of macula and posterior pole of retina	sense organs	-0.142008	0.104216	0.867614	0.172997	6138	112	6026
476	Allergic rhinitis	respiratory	-0.106967	0.078572	0.898556	0.173392	5557	197	5360
71.1	HIV infection, symptomatic	infectious diseases	0.291251	0.214746	1.3381	0.175016	5840	26	5814
38.3	Bacteremia	infectious diseases	0.162295	0.119946	1.17621	0.176034	5706	84	5622
250.13	Type 1 diabetes with ophthalmic manifestations	endocrine/metabolic	-0.309465	0.229484	0.73384	0.17749	4054	22	4032
426.4	Anomalous atrioventricular excitation	circulatory system	-0.324787	0.240942	0.722681	0.177661	1771	21	1750
764	Sciatica	symptoms	0.153195	0.113649	1.16555	0.177672	6220	92	6128
455	Hemorrhoids	circulatory system	0.125399	0.0931568	1.1336	0.178268	4243	142	4101
420	Carditis	circulatory system	0.0979118	0.0730509	1.10287	0.18014	4789	229	4560
599.8	Other symptoms involving urinary system	genitourinary	0.287345	0.216024	1.33288	0.183469	5191	26	5165
740	Osteoarthrosis	musculoskeletal	-0.0593621	0.0449026	0.942366	0.186162	6192	659	5533
443	Peripheral vascular disease	circulatory system	0.0610892	0.0462958	1.06299	0.186988	4734	643	4091
157	Pancreatic cancer	neoplasms	-0.289511	0.220433	0.74863	0.189056	6141	24	6117
442.8	Aneurysm of other specified artery	circulatory system	0.305354	0.23303	1.35711	0.190072	4113	22	4091
348.7	Coma	neurological	0.155259	0.118661	1.16796	0.190727	5916	85	5831
747	Cardiac and circulatory congenital anomalies	congenital anomalies	0.0669129	0.0521402	1.0692	0.199378	6438	478	5960
870	Open wounds of head; neck; and trunk	injuries & poisonings	-0.186975	0.146031	0.829464	0.20041	6348	56	6292
280	Iron deficiency anemias	hematopoietic	0.0870193	0.0686702	1.09092	0.205082	4427	267	4160
766	Neuralgia, neuritis, and radiculitis NOS	symptoms	0.254064	0.20054	1.28925	0.205192	6158	30	6128
300.11	Generalized anxiety disorder	mental disorders	0.1835	0.145218	1.20141	0.206369	4947	58	4889
198.6	Secondary malignancy of bone	neoplasms	-0.196687	0.155797	0.821447	0.206782	5893	50	5843
286.2	Encounter for long-term (current) use of anticoagulants	hematopoietic	-0.0430158	0.034174	0.957896	0.208128	4812	1399	3413
747.13	Congenital anomalies of great vessels	congenital anomalies	0.206427	0.164165	1.22928	0.208596	6004	44	5960
428.1	Congestive heart failure (CHF) NOS	circulatory system	0.0474091	0.0378254	1.04855	0.210073	4228	1193	3035
270.32	Paraproteinemia	endocrine/metabolic	-0.222335	0.177607	0.800647	0.21063	6344	37	6307
396	Abnormal heart sounds	circulatory system	-0.198098	0.158249	0.82029	0.21064	3787	49	3738
427.61	Supraventricular premature beats	circulatory system	-0.177005	0.141892	0.837776	0.212227	1812	62	1750
741	Symptoms and disorders of the joints	musculoskeletal	-0.138628	0.111219	0.870552	0.212604	6459	98	6361
272.1	Hyperlipidemia	endocrine/metabolic	0.0394662	0.0316807	1.04026	0.212855	5564	3821	1743
599.2	Retention of urine	genitourinary	0.0898658	0.072475	1.09403	0.214992	5403	238	5165
274	Gout and other crystal arthropathies	endocrine/metabolic	0.0620694	0.0501871	1.06404	0.216176	6400	509	5891
271	Disorders of carbohydrate transport and metabolism	endocrine/metabolic	-0.131899	0.106873	0.876429	0.217139	6573	105	6468
870.3	Other open wound of head and face	injuries & poisonings	-0.263929	0.214892	0.768028	0.219376	6318	26	6292
187.2	Malignant neoplasm of testis	neoplasms	0.253028	0.206169	1.28792	0.219716	6084	28	6056
199	Neoplasm of uncertain behavior	neoplasms	-0.122467	0.0998635	0.884735	0.22007	5963	120	5843
594.1	Calculus of kidney	genitourinary	-0.0969491	0.0791083	0.907602	0.220378	6385	192	6193
429.2	Abnormal function study of cardiovascular system	circulatory system	-0.102584	0.0839593	0.902502	0.22177	3212	177	3035
284.1	Pancytopenia	hematopoietic	0.172102	0.141289	1.1878	0.22319	4219	59	4160
272	Disorders of lipoid metabolism	endocrine/metabolic	0.0384984	0.031649	1.03925	0.223826	5572	3829	1743
274.1	Gout	endocrine/metabolic	0.0612585	0.0503845	1.06317	0.224054	6396	505	5891
375.1	Dry eyes	sense organs	0.270518	0.22394	1.31064	0.227049	6299	24	6275
277.5	Other disorders of lipoid metabolism	endocrine/metabolic	-0.184721	0.153165	0.831337	0.227808	6321	51	6270
202	Cancer of other lymphoid, histiocytic tissue	neoplasms	-0.118527	0.0984503	0.888227	0.228616	6501	126	6375
257.1	Testicular hypofunction	endocrine/metabolic	0.137425	0.114266	1.14732	0.229103	6303	91	6212
257	Testicular dysfunction	endocrine/metabolic	0.137425	0.114266	1.14732	0.229103	6303	91	6212
452	Other venous embolism and thrombosis	circulatory system	-0.0680481	0.0568281	0.934216	0.231136	4498	397	4101
227	Benign neoplasm of other endocrine glands and related structures	neoplasms	-0.236865	0.198018	0.789097	0.231625	6637	30	6607
681.7	Cellulitis and abscess of trunk	dermatologic	0.202903	0.169695	1.22495	0.231816	5991	42	5949
560.4	Other intestinal obstruction	digestive	0.181708	0.152269	1.19926	0.232739	5169	51	5118
53	Herpes zoster	infectious diseases	0.180173	0.15116	1.19742	0.233286	5866	52	5814
916	Contusion	injuries & poisonings	0.140838	0.118179	1.15124	0.233366	6527	86	6441
261.2	Vitamin B-complex deficiencies	endocrine/metabolic	-0.202626	0.170295	0.816584	0.234105	5524	41	5483
244.2	Acquired hypothyroidism	endocrine/metabolic	-0.160884	0.13555	0.851391	0.235268	5623	64	5559
495.1	Chronic obstructive asthma	respiratory	0.27935	0.235781	1.32227	0.236101	5115	21	5094
555	Inflammatory bowel disease and other gastroenteritis and colitis	digestive	-0.157268	0.132803	0.854475	0.236326	5185	67	5118
356	Hereditary and idiopathic peripheral neuropathy	neurological	0.129784	0.109683	1.13858	0.236705	6361	99	6262
596.5	Functional disorders of bladder	genitourinary	0.171788	0.145322	1.18743	0.237159	6255	57	6198
465	Acute upper respiratory infections of multiple or unspecified sites	respiratory	0.0889623	0.0753793	1.09304	0.237923	6156	215	5941
577.3	Cyst and pseudocyst of pancreas	digestive	-0.18065	0.153411	0.834727	0.238973	6574	50	6524
481	Influenza	respiratory	0.235268	0.199875	1.26525	0.239165	5658	30	5628
401.2	Hypertensive heart and/or renal disease	circulatory system	0.0561809	0.0477699	1.05779	0.239566	2410	845	1565
450	Noninfectious disorders of lymphatic channels	circulatory system	-0.220835	0.187839	0.801849	0.239732	6697	33	6664
721.2	Spondylosis with myelopathy	musculoskeletal	-0.221452	0.188764	0.801354	0.240727	5811	33	5778
585.32	End stage renal disease	genitourinary	-0.0836058	0.0712984	0.919794	0.240949	4334	244	4090
348.8	Encephalopathy, not elsewhere classified	neurological	0.24556	0.209786	1.27834	0.241789	5858	27	5831
585.2	Renal failure NOS	genitourinary	0.225931	0.193393	1.25349	0.242707	4122	32	4090
599.1	Urinary obstruction	genitourinary	0.281593	0.24124	1.32524	0.2431	5186	21	5165
189.11	Malignant neoplasm of kidney, except pelvis	neoplasms	-0.1273	0.10962	0.880469	0.245525	6494	100	6394
473.4	Voice disturbance	respiratory	-0.130008	0.112035	0.878088	0.245875	5454	94	5360
605	Erectile dysfunction [ED]	genitourinary	0.0708751	0.0613701	1.07345	0.248139	5004	339	4665
433.11	Occlusion of cerebral arteries, with cerebral infarction	circulatory system	0.223687	0.194218	1.25068	0.249431	5109	31	5078
454.1	Varicose veins of lower extremity	circulatory system	-0.169362	0.147176	0.844204	0.249838	4155	54	4101
788	Syncope and collapse	symptoms	0.0688773	0.0602738	1.0713	0.253147	6274	343	5931
510	Other diseases of lung	respiratory	0.0884913	0.0778013	1.09252	0.255371	6404	199	6205
291.8	Alteration of consciousness	mental disorders	0.235172	0.20702	1.26513	0.25596	5756	27	5729
295	Schizophrenia and other psychotic disorders	mental disorders	0.251405	0.221841	1.28583	0.257101	4914	25	4889
603	Other disorders of testis	genitourinary	-0.26526	0.234376	0.767006	0.25773	4687	22	4665
599	Other symptoms/disorders or the urinary system	genitourinary	0.0499339	0.0441431	1.0512	0.257979	5867	702	5165
519	Other diseases of respiratory system, not elsewhere classified	respiratory	0.106098	0.0942915	1.11193	0.260498	6427	135	6292
54	Herpes simplex	infectious diseases	0.254252	0.226818	1.2895	0.262309	5837	23	5814
395.4	Nonrheumatic pulmonary valve disorders	circulatory system	0.283069	0.252862	1.3272	0.262943	3758	20	3738
250.22	Type 2 diabetes with renal manifestations	endocrine/metabolic	0.0897821	0.0812871	1.09394	0.269374	4220	188	4032
459.9	Circulatory disease NEC	circulatory system	0.0934157	0.0850003	1.09792	0.271766	5130	166	4964
204.4	Multiple myeloma	neoplasms	-0.230047	0.209771	0.794496	0.272791	6402	27	6375
362.27	Drusen (degenerative) of retina	sense organs	-0.215277	0.197864	0.806318	0.276594	6057	31	6026
452.2	Deep vein thrombosis [DVT]	circulatory system	-0.0826511	0.0760645	0.920672	0.277217	4315	214	4101
202.2	Non-Hodgkins lymphoma	neoplasms	-0.114289	0.105615	0.892001	0.279196	6484	109	6375
158	Neoplasm of unspecified nature of digestive system	neoplasms	-0.22294	0.206801	0.800163	0.281015	6144	27	6117
145.2	Cancer of tongue	neoplasms	-0.197056	0.182938	0.821145	0.281405	6629	35	6594
339	Other headache syndromes	neurological	0.147641	0.137653	1.1591	0.283469	6475	64	6411
204.1	Lymphoid leukemia	neoplasms	-0.200462	0.187472	0.818353	0.284939	6409	34	6375
797.1	Cardiogenic shock	symptoms	0.156721	0.146682	1.16967	0.285322	6348	56	6292
483	Acute bronchitis and bronchiolitis	respiratory	0.116642	0.109218	1.12372	0.285533	5727	99	5628
859	Complication due to other implant and internal device	injuries & poisonings	0.204917	0.192107	1.22742	0.286114	5104	32	5072
216.1	Screening for malignant neoplasms of the skin	neoplasms	-0.0470119	0.0440925	0.954076	0.286328	5960	686	5274
428	Congestive heart failure; nonhypertensive	circulatory system	0.033058	0.0310296	1.03361	0.286709	5310	2275	3035
994.21	Septic shock	injuries & poisonings	0.247421	0.232747	1.28072	0.28776	6108	22	6086
442.11	Abdominal aortic aneurysm	circulatory system	0.0683683	0.064389	1.07076	0.288326	4414	323	4091
539	Bariatric surgery	digestive	-0.0565346	0.0533157	0.945034	0.288975	6309	443	5866
292.2	Mild cognitive impairment	mental disorders	0.229969	0.217076	1.25856	0.28942	5754	25	5729
585.4	Chronic kidney disease, Stage I or II	genitourinary	0.122847	0.116204	1.13071	0.290436	4179	89	4090
415.21	Primary pulmonary hypertension	circulatory system	-0.145151	0.138613	0.864892	0.295022	5368	62	5306
427.3	Other specified cardiac dysrhythmias	circulatory system	0.0695349	0.0664514	1.07201	0.295375	2080	330	1750
480	Pneumonia	respiratory	0.0564963	0.0542417	1.05812	0.297614	6057	429	5628
457.3	Encounter for long-term (current) use of aspirin	circulatory system	0.0606463	0.058371	1.06252	0.298814	4483	382	4101
464	Acute sinusitis	respiratory	-0.116256	0.111908	0.890247	0.298873	6036	95	5941
704	Diseases of hair and hair follicles	dermatologic	0.167955	0.162197	1.18288	0.300437	6526	45	6481
535.9	Gastritis and duodenitis, NOS	digestive	-0.232085	0.225504	0.792878	0.303393	6179	24	6155
527.7	Disturbance of salivary secretion	digestive	-0.178118	0.173258	0.836844	0.303926	6434	39	6395
242	Thyrotoxicosis with or without goiter	endocrine/metabolic	-0.155068	0.15132	0.856357	0.305473	5610	51	5559
130	Spirochetal infection	infectious diseases	-0.245353	0.242465	0.782428	0.311581	6416	20	6396
79.9	Viremia, NOS	infectious diseases	-0.244814	0.242398	0.78285	0.31251	5834	20	5814
380.4	Impacted cerumen	sense organs	-0.125751	0.124599	0.881834	0.312855	6477	77	6400
456	Chronic venous insufficiency [CVI]	circulatory system	-0.111128	0.110509	0.894824	0.314604	4199	98	4101
447.7	Aortic ectasia	circulatory system	0.0776085	0.0773775	1.0807	0.315868	4297	206	4091
281	Other deficiency anemia	hematopoietic	0.217242	0.21696	1.24264	0.316682	4186	26	4160
496.3	Bronchiectasis	respiratory	0.16277	0.16284	1.17677	0.317516	5139	45	5094
244.4	Hypothyroidism NOS	endocrine/metabolic	-0.049905	0.0499446	0.95132	0.317695	6073	514	5559
743.1	Osteoporosis	musculoskeletal	-0.0948451	0.0949715	0.909514	0.317955	6453	132	6321
293.1	Swelling, mass, or lump in head and neck [Space-occupying lesion, intracranial NOS]	mental disorders	0.124744	0.125123	1.13286	0.318778	6624	76	6548
340	Migraine	neurological	-0.119109	0.120809	0.887711	0.324166	6492	81	6411
798	Malaise and fatigue	symptoms	0.0387925	0.039706	1.03955	0.328573	5259	909	4350
771.1	Swelling of limb	symptoms	-0.0977428	0.10008	0.906882	0.328745	6204	119	6085
351	Other peripheral nerve disorders	neurological	-0.0817826	0.0841338	0.921472	0.331024	6336	170	6166
433.5	Cerebral aneurysm	circulatory system	-0.224434	0.233197	0.798968	0.335837	5099	21	5078
276.14	Hypopotassemia	endocrine/metabolic	0.0826937	0.0861379	1.08621	0.337048	4475	160	4315
763	Thoracic or lumbosacral neuritis or radiculitis, unspecified	symptoms	-0.0878847	0.0917408	0.915866	0.338079	6272	144	6128
447	Other disorders of arteries and arterioles	circulatory system	0.0519298	0.0542163	1.0533	0.33815	4538	447	4091
117.4	Aspergillosis	infectious diseases	0.190477	0.199009	1.20983	0.338503	6094	30	6064
427.8	Sinoatrial node dysfunction (Bradycardia)	circulatory system	0.0639135	0.0669407	1.066	0.33969	2096	346	1750
260.2	severe protein-calorie malnutrition	endocrine/metabolic	0.183265	0.192236	1.20113	0.340422	5515	32	5483
426.91	Cardiac pacemaker in situ	circulatory system	0.0559944	0.058883	1.05759	0.341633	2240	490	1750
277.51	Lipoprotein disorders	endocrine/metabolic	-0.155708	0.164242	0.855809	0.343109	6314	44	6270
241.1	Nontoxic uninodular goiter	endocrine/metabolic	-0.105162	0.11169	0.900178	0.346421	5655	96	5559
427.42	Cardiac arrest	circulatory system	-0.120989	0.128569	0.886043	0.346681	1826	76	1750
962.3	Hormones and synthetic substitutes causing adverse effects in therapeutic use	injuries & poisonings	-0.191532	0.203892	0.825693	0.347536	5084	29	5055
480.1	Bacterial pneumonia	respiratory	0.0951911	0.101592	1.09987	0.348759	5743	115	5628
495.2	Asthma with exacerbation	respiratory	0.221925	0.237297	1.24848	0.349674	5115	21	5094
276.5	Hypovolemia	endocrine/metabolic	0.073473	0.0787572	1.07624	0.350869	4508	193	4315
558	Noninfectious gastroenteritis	digestive	-0.148543	0.159404	0.861963	0.351406	5165	47	5118
244	Hypothyroidism	endocrine/metabolic	-0.0442233	0.0474595	0.95674	0.351434	6131	572	5559
587	Kidney replaced by transpant	genitourinary	-0.0839785	0.0910138	0.919451	0.356163	4237	147	4090
430.2	Intracerebral hemorrhage	circulatory system	-0.224303	0.243095	0.799073	0.356167	5098	20	5078
228	Hemangioma and lymphangioma, any site	neoplasms	-0.208063	0.226088	0.812156	0.357431	6650	23	6627
269	Proteinuria	endocrine/metabolic	-0.0892635	0.097103	0.914605	0.357956	6434	127	6307
428.3	Heart failure with reduced EF [Systolic or combined heart failure]	circulatory system	0.0382351	0.0416462	1.03898	0.358571	3930	895	3035
504	Other alveolar and parietoalveolar pneumonopathy	respiratory	0.087703	0.0956322	1.09166	0.359098	5075	133	4942
507	Pleurisy; pleural effusion	respiratory	0.0676448	0.0743953	1.06999	0.363212	5167	225	4942
379.2	Disorders of vitreous body	sense organs	-0.0957408	0.105557	0.9087	0.364405	6382	107	6275
426.7	Abnormal electrocardiogram [ECG] [EKG]	circulatory system	0.094342	0.104045	1.09894	0.364543	1872	122	1750
426.31	Right bundle branch block	circulatory system	-0.0753605	0.0831967	0.927409	0.365036	1949	199	1750
272.12	Hyperglyceridemia	endocrine/metabolic	-0.132406	0.146568	0.875985	0.366326	1798	55	1743
574.3	Cholecystitis without cholelithiasis	digestive	0.196277	0.217795	1.21686	0.367483	6409	25	6384
327.3	Sleep apnea	neurological	-0.0319156	0.0355415	0.968588	0.369197	5747	1167	4580
426.21	First degree AV block	circulatory system	-0.099867	0.111419	0.904958	0.370082	1860	110	1750
292	Neurological disorders	mental disorders	0.0531266	0.059589	1.05456	0.372633	6078	349	5729
362.4	Retinal vascular changes and abnomalities	sense organs	-0.137924	0.154915	0.871165	0.373295	6075	49	6026
550.6	Incisional hernia	digestive	0.102996	0.116093	1.10849	0.374982	5926	90	5836
550.1	Inguinal hernia	digestive	-0.0680027	0.077178	0.934258	0.378256	6041	205	5836
361	Retinal detachments and defects	sense organs	-0.19258	0.219365	0.824828	0.379998	6149	24	6125
743.11	Osteoporosis NOS	musculoskeletal	-0.0851798	0.0972263	0.918347	0.380976	6447	126	6321
287	Purpura and other hemorrhagic conditions	hematopoietic	0.050191	0.0574069	1.05147	0.381954	3808	395	3413
285.1	Acute posthemorrhagic anemia	hematopoietic	-0.119477	0.136862	0.887384	0.382677	4222	62	4160
586	Other disorders of the kidney and ureters	genitourinary	0.0526796	0.0604139	1.05409	0.38322	4438	348	4090
350.3	Lack of coordination	neurological	0.186023	0.214089	1.20445	0.384901	6085	26	6059
420.2	Pericarditis	circulatory system	0.0840425	0.0970998	1.08768	0.386749	4687	127	4560
938.2	Chronic dermatitis due to solar radiation	injuries & poisonings	0.122379	0.141648	1.13018	0.387605	5773	60	5713
279.7	Other immunological findings	endocrine/metabolic	0.140335	0.162493	1.15066	0.387787	6331	46	6285
573.6	Nonspecific elevation of levels of transaminase or lactic acid dehydrogenase [LDH]	digestive	0.121303	0.140912	1.12897	0.389327	5603	60	5543
459.7	Blood vessel replaced	circulatory system	-0.127801	0.149029	0.880028	0.391136	5016	52	4964
38	Septicemia	infectious diseases	0.0547502	0.0639699	1.05628	0.392067	5925	303	5622
962.1	Adrenal cortical steroids causing adverse effects in therapeutic use	injuries & poisonings	0.0994298	0.116311	1.10454	0.392627	5144	89	5055
420.3	Endocarditis	circulatory system	0.0975154	0.114085	1.10243	0.392683	4651	91	4560
274.11	Gouty arthropathy	endocrine/metabolic	0.0940822	0.110116	1.09865	0.39289	5991	100	5891
721.1	Spondylosis without myelopathy	musculoskeletal	0.0684928	0.0803936	1.07089	0.394232	5965	187	5778
270	Disorders of protein plasma/amino-acid transport and metabolism	endocrine/metabolic	-0.0989743	0.116196	0.905766	0.394331	6394	87	6307
585	Renal failure	genitourinary	0.0269284	0.0316552	1.02729	0.394949	5756	1666	4090
580.1	Glomerulonephritis	genitourinary	-0.175663	0.207257	0.838901	0.396684	4118	28	4090
433.6	Acute, but ill-defined cerebrovascular disease	circulatory system	0.18024	0.212831	1.19751	0.397067	5104	26	5078
345	Epilepsy, recurrent seizures, convulsions	neurological	0.0883954	0.104455	1.09242	0.397412	5941	110	5831
241	Nontoxic nodular goiter	endocrine/metabolic	-0.0803839	0.0951285	0.922762	0.398109	5693	134	5559
260.6	Anorexia	endocrine/metabolic	-0.20148	0.238773	0.81752	0.398773	5504	21	5483
722.6	Degeneration of intervertebral disc	musculoskeletal	0.0818944	0.0975245	1.08534	0.401059	5905	127	5778
348	Other conditions of brain	neurological	0.0789642	0.0944154	1.08217	0.402959	5966	135	5831
470	Septal Deviations/Turbinate Hypertrophy	respiratory	0.178293	0.214223	1.19518	0.405252	5386	26	5360
380.1	Otitis externa	sense organs	-0.157097	0.189195	0.854621	0.406343	6433	33	6400
721	Spondylosis and allied disorders	musculoskeletal	0.0619895	0.0747195	1.06395	0.406749	5996	218	5778
415.1	Acute pulmonary heart disease	circulatory system	0.0921647	0.111431	1.09655	0.408181	5402	96	5306
276.6	Fluid overload	endocrine/metabolic	0.0865448	0.104703	1.0904	0.408477	4424	109	4315
440.1	Atherosclerosis of renal artery	circulatory system	0.141845	0.172451	1.1524	0.410779	4131	40	4091
727	Other disorders of synovium, tendon, and bursa	musculoskeletal	-0.0670373	0.0818141	0.93516	0.412567	5914	182	5732
201	Hodgkin's disease	neoplasms	-0.167529	0.204505	0.845752	0.412677	6404	29	6375
761	Cervicalgia	symptoms	0.0775579	0.0949207	1.08064	0.413882	6525	134	6391
972	Poisoning by agents primarily affecting the cardiovascular system	injuries & poisonings	0.195924	0.239786	1.21643	0.413884	5076	21	5055
756	Other congenital musculoskeletal anomalies	congenital anomalies	-0.19275	0.236185	0.824688	0.414443	6680	21	6659
440.21	Atherosclerosis of native arteries of the extremities with ulceration or gangrene	circulatory system	0.162773	0.199932	1.17677	0.415563	4121	30	4091
350.1	Abnormal involuntary movements	neurological	-0.0970314	0.119331	0.907528	0.416143	6142	83	6059
350.6	Disturbances of sensation of smell and taste	neurological	-0.16354	0.201369	0.849133	0.416711	6088	29	6059
300.4	Dysthymic disorder	mental disorders	0.151342	0.18646	1.16339	0.416989	4924	35	4889
287.3	Thrombocytopenia	hematopoietic	0.048241	0.0596587	1.04942	0.418735	3776	363	3413
149.4	Cancer of larynx	neoplasms	0.186455	0.231084	1.20497	0.41974	6616	22	6594
433.1	Occlusion and stenosis of precerebral arteries	circulatory system	-0.0428404	0.0532079	0.958064	0.420732	5540	462	5078
850	Hemorrhage or hematoma complicating a procedure	injuries & poisonings	0.0976335	0.121412	1.10256	0.42131	5154	82	5072
513.8	Disorders of diaphragm	respiratory	-0.171656	0.213689	0.842269	0.421802	6489	26	6463
327	Sleep disorders	neurological	-0.0328017	0.0408546	0.96773	0.422039	5424	844	4580
805	Fracture of vertebral column without mention of spinal cord injury	injuries & poisonings	0.12579	0.157174	1.13404	0.423524	6379	49	6330
372	Disorders of conjunctiva	sense organs	-0.184243	0.23045	0.831734	0.424006	6324	23	6301
465.2	Acute pharyngitis	respiratory	0.18525	0.232294	1.20352	0.425172	5963	22	5941
430.3	Subdural hemorrhage	circulatory system	0.185252	0.233386	1.20352	0.427335	5100	22	5078
197	Chemotherapy	neoplasms	0.0763904	0.0963519	1.07938	0.427879	5972	129	5843
819	Skull and face fracture and other intercranial injury	injuries & poisonings	0.141091	0.179065	1.15153	0.430736	6633	37	6596
416	Cardiomegaly	circulatory system	0.102303	0.129889	1.10772	0.430919	5377	71	5306
345.12	Partial epilepsy	neurological	0.161812	0.207083	1.17564	0.434575	5859	28	5831
371	Inflammation of the eye	sense organs	0.0910319	0.116639	1.0953	0.43512	6388	87	6301
425.12	Other hypertrophic cardiomyopathy	circulatory system	0.11751	0.150984	1.12469	0.436396	4613	53	4560
275.3	Disorders of magnesium metabolism	endocrine/metabolic	0.0771392	0.0995805	1.08019	0.438551	5869	120	5749
508	Pulmonary collapse; interstitial and compensatory emphysema	respiratory	-0.107045	0.138431	0.898485	0.439361	5004	62	4942
261	Vitamin deficiency	endocrine/metabolic	-0.0546153	0.0707138	0.946849	0.439912	5729	246	5483
458.9	Hypotension NOS	circulatory system	-0.0728762	0.0944682	0.929716	0.440449	5098	134	4964
722.1	Displacement of intervertebral disc	musculoskeletal	0.0936534	0.121995	1.09818	0.442677	5858	80	5778
722	Intervertebral disc disorders	musculoskeletal	0.0530978	0.0692484	1.05453	0.443217	6034	256	5778
695	Erythematous conditions	dermatologic	-0.0765218	0.0998642	0.926333	0.443522	5977	121	5856
193	Thyroid cancer	neoplasms	-0.0999328	0.130503	0.904898	0.443826	6676	69	6607
535	Gastritis and duodenitis	digestive	0.0872977	0.114007	1.09122	0.44384	6247	92	6155
327.1	Hypersomnia	neurological	-0.142125	0.186095	0.867513	0.445032	4615	35	4580
411.2	Myocardial infarction	circulatory system	0.0333128	0.0436247	1.03387	0.445092	3483	872	2611
459	Other disorders of circulatory system	circulatory system	0.0502258	0.0662926	1.05151	0.448668	5242	278	4964
858	Complication of internal orthopedic device	injuries & poisonings	-0.109888	0.145117	0.895934	0.448906	5128	56	5072
352.2	Facial nerve disorders [CN7]	neurological	0.167598	0.221807	1.18246	0.449888	6190	24	6166
728	Disorders of muscle, ligament, and fascia	musculoskeletal	0.15197	0.202541	1.16413	0.453064	5761	29	5732
510.2	Lung transplant	respiratory	0.0801579	0.106939	1.08346	0.453515	6309	104	6205
250.1	Type 1 diabetes	endocrine/metabolic	0.0825176	0.110423	1.08602	0.454889	4129	97	4032
172.3	Carcinoma in situ of skin	neoplasms	0.0902178	0.121409	1.09441	0.457428	5551	83	5468
728.7	Fasciitis	musculoskeletal	0.136127	0.183619	1.14583	0.458478	5767	35	5732
365	Glaucoma	sense organs	-0.0611624	0.0828059	0.94067	0.460135	6302	177	6125
173	Neoplasm of uncertain behavior of skin	neoplasms	0.0460278	0.0628565	1.0471	0.464005	5792	324	5468
536.3	Gastroparesis	digestive	-0.141828	0.193881	0.86777	0.464462	6187	32	6155
591	Urinary tract infection	genitourinary	0.0539431	0.0737793	1.05542	0.464693	5776	223	5553
245	Thyroiditis	endocrine/metabolic	-0.17013	0.23285	0.843555	0.464997	5580	21	5559
711	Arthropathy associated with infections	musculoskeletal	-0.171487	0.235095	0.842411	0.465735	6075	21	6054
389	Hearing loss	sense organs	-0.0377922	0.0519852	0.962913	0.467239	6484	472	6012
175	Acquired absence of breast	neoplasms	0.0723966	0.100302	1.07508	0.470428	6500	119	6381
514.2	Solitary pulmonary nodule	respiratory	0.0513315	0.0716984	1.05267	0.47403	6172	236	5936
367	Disorders of refraction and accommodation; blindness and low vision	sense organs	-0.04865	0.0680183	0.952514	0.474455	6589	263	6326
187	Cancer of other male genital organs	neoplasms	0.124915	0.175573	1.13305	0.47679	6094	38	6056
389.1	Sensorineural hearing loss	sense organs	-0.0466118	0.0656157	0.954458	0.477471	6299	287	6012
540	Appendiceal conditions	digestive	-0.159229	0.224695	0.852801	0.478546	6747	24	6723
367.8	Hypermetropia	sense organs	0.118606	0.167678	1.12593	0.479352	6368	42	6326
250.14	Type 1 diabetes with neurological manifestations	endocrine/metabolic	-0.147017	0.208054	0.863279	0.479796	4059	27	4032
830	Dislocation	injuries & poisonings	0.121435	0.17194	1.12912	0.480024	6619	40	6579
504.1	Idiopathic fibrosing alveolitis	respiratory	0.0825383	0.116946	1.08604	0.480326	5030	88	4942
447.1	Stricture of artery	circulatory system	0.171006	0.242695	1.1865	0.481053	4111	20	4091
381	Otitis media and Eustachian tube disorders	sense organs	-0.0869802	0.123542	0.916695	0.481399	6503	78	6425
743	Osteoporosis, osteopenia and pathological fracture	musculoskeletal	-0.0530828	0.0754585	0.948301	0.481763	6532	211	6321
567	Peritonitis and retroperitoneal infections	digestive	0.13406	0.191202	1.14346	0.483215	6226	32	6194
599.4	Urinary incontinence	genitourinary	0.0743927	0.106318	1.07723	0.484104	5273	108	5165
275	Disorders of mineral metabolism	endocrine/metabolic	0.0378338	0.0540844	1.03856	0.484219	6179	430	5749
272.11	Hypercholesterolemia	endocrine/metabolic	0.030584	0.0438081	1.03106	0.485092	2733	990	1743
790.6	Other abnormal blood chemistry	symptoms	-0.0556942	0.0798375	0.945828	0.485431	6272	189	6083
426.24	Atrioventricular block, complete	circulatory system	0.0557796	0.0801306	1.05736	0.486361	1968	218	1750
710.12	Chronic osteomyelitis	musculoskeletal	-0.126632	0.182286	0.881058	0.487251	6090	36	6054
332	Parkinson's disease	neurological	-0.0977764	0.141513	0.906852	0.489607	5891	60	5831
803	Fracture of upper limb	injuries & poisonings	0.105062	0.152182	1.11078	0.489961	6381	51	6330
214	Lipoma	neoplasms	0.132998	0.193498	1.14225	0.491872	6650	32	6618
261.4	Vitamin D deficiency	endocrine/metabolic	-0.0533192	0.0778264	0.948077	0.493278	5684	201	5483
149.5	Hx of malignant neoplasm of oral cavity and pharynx	neoplasms	-0.140463	0.205367	0.868956	0.494002	6622	28	6594
286.81	Primary hypercoagulable state	hematopoietic	-0.154554	0.227045	0.856797	0.49605	3436	23	3413
286.8	Hypercoagulable state	hematopoietic	-0.154554	0.227045	0.856797	0.49605	3436	23	3413
585.34	Chronic Kidney Disease, Stage IV	genitourinary	-0.0601833	0.0884514	0.941592	0.496244	4245	155	4090
444.1	Arterial embolism and thrombosis of lower extremity artery	circulatory system	-0.110883	0.163658	0.895043	0.498071	4135	44	4091
429	Ill-defined descriptions and complications of heart disease	circulatory system	-0.0308186	0.0455071	0.969651	0.498262	3727	692	3035
965.1	Opiates and related narcotics causing adverse effects in therapeutic use	injuries & poisonings	0.160621	0.237534	1.17424	0.498912	5076	21	5055
797	Shock	symptoms	0.0771098	0.114116	1.08016	0.499221	6385	93	6292
415.11	Pulmonary embolism and infarction, acute	circulatory system	0.0753985	0.11201	1.07831	0.500859	5401	95	5306
275.1	Disorders of iron metabolism	hematopoietic	-0.139502	0.208492	0.869792	0.503433	5777	28	5749
560	Intestinal obstruction without mention of hernia	digestive	0.0765973	0.115266	1.07961	0.506352	5207	89	5118
710.19	Unspecified osteomyelitis	musculoskeletal	-0.10693	0.161149	0.898589	0.506982	6100	46	6054
395.2	Nonrheumatic aortic valve disorders	circulatory system	0.0230396	0.0349492	1.02331	0.509746	5150	1412	3738
277	Other disorders of metabolism	endocrine/metabolic	-0.068	0.10328	0.93426	0.51028	6382	112	6270
204.12	Lymphoid leukemia, chronic	neoplasms	-0.13552	0.205971	0.873262	0.510568	6403	28	6375
707	Chronic ulcer of skin	dermatologic	0.047549	0.0727318	1.0487	0.513268	6602	232	6370
593.2	Microscopic hematuria	genitourinary	0.0717056	0.110513	1.07434	0.516438	5650	97	5553
597.1	Urethral stricture (not specified as infectious)	genitourinary	0.115009	0.17751	1.12188	0.517048	6236	38	6198
280.2	Iron deficiency anemia secondary to blood loss (chronic)	hematopoietic	-0.0920508	0.142329	0.912059	0.517795	4219	59	4160
345.1	Epilepsy	neurological	0.119576	0.185413	1.12702	0.51898	5866	35	5831
198.1	Secondary malignancy of lymph nodes	neoplasms	-0.0934959	0.145015	0.910742	0.519102	5899	56	5843
939	Atopic/contact dermatitis due to other or unspecified	dermatologic	-0.0550254	0.0856904	0.946461	0.520781	5878	165	5713
427.5	Arrhythmia (cardiac) NOS	circulatory system	-0.100845	0.157066	0.904073	0.520838	1802	52	1750
250.6	Polyneuropathy in diabetes	endocrine/metabolic	-0.0892517	0.13902	0.914615	0.52087	4093	61	4032
290.1	Dementias	mental disorders	0.0849418	0.132527	1.08865	0.521562	5798	69	5729
371.3	Inflammation of eyelids	sense organs	0.0830663	0.129764	1.08661	0.522087	6371	70	6301
512.8	Cough	respiratory	0.0352659	0.0551844	1.0359	0.522787	3877	450	3427
687.4	Disturbance of skin sensation	dermatologic	0.0560431	0.0880566	1.05764	0.524487	5949	156	5793
585.3	Chronic renal failure [CKD]	genitourinary	0.0221207	0.035186	1.02237	0.529559	5328	1238	4090
429.1	Heart transplant/surgery	circulatory system	-0.0391951	0.0625956	0.961563	0.531207	3365	330	3035
286	Coagulation defects	hematopoietic	-0.0258938	0.0414421	0.974439	0.53209	4248	835	3413
562.2	Diverticulitis	digestive	0.0766196	0.122678	1.07963	0.532261	5197	79	5118
562	Diverticulosis and diverticulitis	digestive	0.0423649	0.0680363	1.04328	0.533494	5386	268	5118
586.2	Cyst of kidney, acquired	genitourinary	-0.0959185	0.154455	0.908538	0.534591	4140	50	4090
428.2	Heart failure NOS	circulatory system	0.0826441	0.133449	1.08616	0.535723	3103	68	3035
366.2	Senile cataract	sense organs	-0.0451968	0.0730421	0.955809	0.536064	6357	231	6126
415.2	Chronic pulmonary heart disease	circulatory system	-0.0310449	0.050257	0.969432	0.536758	5814	508	5306
374.3	Ptosis of eyelid	sense organs	-0.143453	0.234383	0.866361	0.540508	6323	22	6301
579	Other symptoms involving abdomen and pelvis	digestive	-0.091385	0.150364	0.912666	0.543349	6064	52	6012
279	Disorders involving the immune mechanism	endocrine/metabolic	-0.0378081	0.063139	0.962898	0.549302	6595	310	6285
426.92	Cardiac defibrillator in situ	circulatory system	-0.0278282	0.046486	0.972555	0.549416	2579	829	1750
579.8	Nonspecific abnormal findings in stool contents	digestive	0.136855	0.230648	1.14666	0.552947	6034	22	6012
501	Pneumonitis due to inhalation of food or vomitus	respiratory	-0.0985527	0.16627	0.906148	0.553365	4985	43	4942
472	Chronic pharyngitis and nasopharyngitis	respiratory	0.0798756	0.135576	1.08315	0.555755	5425	65	5360
735	Acquired foot deformities	musculoskeletal	-0.0695741	0.119072	0.932791	0.559018	6456	84	6372
189.2	Cancer of bladder	neoplasms	0.0497807	0.0852275	1.05104	0.559159	6563	169	6394
427.12	Paroxysmal ventricular tachycardia	circulatory system	0.0268761	0.0460502	1.02724	0.559472	2596	846	1750
427.21	Atrial fibrillation	circulatory system	-0.0198365	0.0341415	0.980359	0.561233	4344	2594	1750
292.3	Memory loss	mental disorders	0.057864	0.0996288	1.05957	0.561378	5848	119	5729
599.9	Other abnormality of urination	genitourinary	-0.0520579	0.0896525	0.949274	0.561468	5319	154	5165
276.13	Hyperpotassemia	endocrine/metabolic	0.0386075	0.0669743	1.03936	0.564309	4587	272	4315
260.3	Adult failure to thrive	endocrine/metabolic	-0.139572	0.242369	0.86973	0.564706	5503	20	5483
426.32	Left bundle branch block	circulatory system	0.042133	0.0732741	1.04303	0.565288	2009	259	1750
577.1	Acute pancreatitis	digestive	0.0968247	0.168505	1.10167	0.565554	6566	42	6524
365.11	Primary open angle glaucoma	sense organs	-0.0928749	0.16167	0.911307	0.56565	6171	46	6125
8.5	Bacterial enteritis	infectious diseases	-0.0896614	0.156921	0.914241	0.567742	6539	48	6491
300.9	Posttraumatic stress disorder	mental disorders	-0.129939	0.227661	0.878149	0.568165	4913	24	4889
411.4	Coronary atherosclerosis	circulatory system	0.0173984	0.0307815	1.01755	0.571921	5687	3076	2611
350	Abnormal movement	neurological	-0.0370005	0.0656584	0.963676	0.573074	6347	288	6059
960	Poisoning by antibiotics	injuries & poisonings	0.0557309	0.0989703	1.05731	0.573362	5178	123	5055
250.3	Insulin pump user	endocrine/metabolic	-0.0363815	0.0646324	0.964272	0.573504	4330	298	4032
733	Other disorders of bone and cartilage	musculoskeletal	-0.0578739	0.103049	0.943769	0.574377	6239	112	6127
530.5	Disorders of esophageal motility	digestive	-0.122625	0.21979	0.884595	0.576898	4311	25	4286
253	Disorders of the pituitary gland and its hypothalamic control	endocrine/metabolic	0.114729	0.205713	1.12157	0.577039	6240	28	6212
270.3	Disorders of plasma protein metabolism	endocrine/metabolic	-0.0665683	0.119619	0.935599	0.577868	6389	82	6307
574.2	Calculus of bile duct	digestive	-0.124847	0.224805	0.882632	0.578649	6408	24	6384
250	Diabetes mellitus	endocrine/metabolic	0.0171925	0.0310794	1.01734	0.58014	5767	1735	4032
594.3	Calculus of ureter	genitourinary	-0.118919	0.215109	0.88788	0.580377	6218	25	6193
275.5	Disorders of calcium/phosphorus metabolism	endocrine/metabolic	-0.0533179	0.0965418	0.948079	0.580758	5878	129	5749
509.8	Dependence on respirator [Ventilator] or supplemental oxygen	respiratory	0.0583496	0.106939	1.06009	0.585318	5048	106	4942
401.3	Other hypertensive complications	circulatory system	0.0683185	0.125483	1.07071	0.586137	1644	79	1565
252.1	Hyperparathyroidism	endocrine/metabolic	0.0834153	0.153279	1.08699	0.5863	6262	50	6212
532	Dysphagia	digestive	-0.0372179	0.0690714	0.963466	0.590003	4552	266	4286
595	Hydronephrosis	genitourinary	-0.0890642	0.166757	0.914787	0.593274	6237	44	6193
250.24	Type 2 diabetes with neurological manifestations	endocrine/metabolic	0.0449762	0.0849821	1.046	0.596637	4201	169	4032
426.3	Bundle branch block	circulatory system	-0.0294354	0.0557501	0.970994	0.597507	2254	504	1750
411	Ischemic Heart Disease	circulatory system	0.0158964	0.0301196	1.01602	0.597654	5975	3364	2611
426	Cardiac conduction disorders	circulatory system	-0.0194945	0.0370022	0.980694	0.5983	3616	1866	1750
333	Extrapyramidal disease and abnormal movement disorders	neurological	-0.0752228	0.142868	0.927537	0.598527	5889	58	5831
198.5	Secondary malignancy of brain/spine	neoplasms	-0.100452	0.192798	0.904429	0.602353	5875	32	5843
807	Fracture of ribs	injuries & poisonings	-0.102022	0.196278	0.90301	0.603215	6360	30	6330
572	Ascites (non malignant)	digestive	0.0509428	0.0984207	1.05226	0.604736	5667	124	5543
313	Pervasive developmental disorders	mental disorders	0.0970129	0.187601	1.10187	0.605069	6646	34	6612
350.2	Abnormality of gait	neurological	-0.0489751	0.0947091	0.952205	0.605078	6197	138	6059
313.1	Attention deficit hyperactivity disorder	mental disorders	0.103151	0.199506	1.10866	0.605132	6642	30	6612
429.3	Symptoms involving cardiovascular system	circulatory system	-0.0479041	0.0926978	0.953225	0.605311	3180	145	3035
153.3	Malignant neoplasm of rectum, rectosigmoid junction, and anus	neoplasms	-0.0983574	0.190552	0.906325	0.605735	5630	33	5597
565	Anal and rectal conditions	digestive	0.0735189	0.143035	1.07629	0.607257	6251	57	6194
516	Abnormal sputum	respiratory	0.0708492	0.138622	1.07342	0.609283	6626	62	6564
288.11	Neutropenia	hematopoietic	0.0802051	0.157033	1.08351	0.609523	5632	49	5583
962	Poisoning by hormones and synthetic substitutes	injuries & poisonings	0.0495398	0.0972465	1.05079	0.610454	5184	129	5055
706	Diseases of sebaceous glands	dermatologic	0.0543151	0.107223	1.05582	0.612464	6298	104	6194
153	Colorectal cancer	neoplasms	0.0521599	0.104654	1.05354	0.6182	5708	111	5597
429.9	Cardiac complications, not elsewhere classified	circulatory system	-0.101291	0.203926	0.90367	0.619398	3064	29	3035
740.9	Osteoarthrosis NOS	musculoskeletal	-0.035401	0.0713313	0.965218	0.61969	5778	245	5533
208	Benign neoplasm of colon	neoplasms	0.0257444	0.0519279	1.02608	0.620056	6238	471	5767
289.4	Lymphadenitis	hematopoietic	0.0512388	0.103661	1.05257	0.6211	5696	113	5583
381.1	Otitis media	sense organs	-0.0782498	0.158818	0.924733	0.622225	6472	47	6425
516.1	Hemoptysis	respiratory	0.0715639	0.147008	1.07419	0.626399	6619	55	6564
990	Effects radiation NOS	injuries & poisonings	-0.0495019	0.101846	0.951703	0.626935	5961	117	5844
479	Other upper respiratory disease	respiratory	0.0507281	0.105512	1.05204	0.630673	5468	108	5360
189	Cancer of urinary organs (incl. kidney and bladder)	neoplasms	0.0316038	0.0663911	1.03211	0.634057	6675	281	6394
707.1	Decubitus ulcer	dermatologic	0.0457521	0.0962235	1.04681	0.634447	6500	130	6370
573.9	Abnormal serum enzyme levels	digestive	0.0681242	0.143288	1.0705	0.634476	5603	60	5543
241.2	Nontoxic multinodular goiter	endocrine/metabolic	-0.0676054	0.142926	0.934629	0.636207	5617	58	5559
738	Other acquired musculoskeletal deformity	musculoskeletal	-0.0961815	0.20393	0.908299	0.637184	6400	28	6372
949	Allergies, other	injuries & poisonings	0.0616106	0.131597	1.06355	0.63966	5782	69	5713
170	Cancer of bone and connective tissue	neoplasms	-0.0847938	0.181338	0.918702	0.640069	6738	36	6702
427.4	Cardiac arrest and ventricular fibrillation	circulatory system	-0.0443403	0.0948625	0.956628	0.640202	1895	145	1750
717	Polymyalgia Rheumatica	musculoskeletal	0.0891036	0.190867	1.09319	0.640617	6735	34	6701
277.7	Dysmetabolic syndrome X	endocrine/metabolic	-0.0493159	0.105689	0.95188	0.640776	6377	107	6270
519.9	Symptoms involving respiratory system and other chest symptoms	respiratory	0.06689	0.143639	1.06918	0.641444	6350	58	6292
818	Intracranial hemorrhage (injury)	injuries & poisonings	0.106438	0.228639	1.11231	0.641554	6619	23	6596
290	Delirium dementia and amnestic and other cognitive disorders	mental disorders	0.0496175	0.107333	1.05087	0.643883	5835	106	5729
790	Nonspecific findings on examination of blood	symptoms	-0.0394876	0.08591	0.961282	0.645775	6247	164	6083
427.22	Atrial flutter	circulatory system	-0.0194275	0.0423993	0.98076	0.646806	2802	1052	1750
601.1	Prostatitis	genitourinary	0.0686947	0.150042	1.07111	0.647071	4668	54	4614
791	Gangrene	symptoms	-0.0974537	0.213572	0.907144	0.648171	6725	26	6699
427.1	Paroxysmal tachycardia, unspecified	circulatory system	0.0189144	0.0421603	1.01909	0.653698	2823	1073	1750
561	Symptoms involving digestive system	digestive	0.0339227	0.0758684	1.0345	0.654784	5333	215	5118
798.1	Chronic fatigue syndrome	symptoms	0.104321	0.233391	1.10996	0.654889	4372	22	4350
433.8	Late effects of cerebrovascular disease	circulatory system	-0.0553479	0.124009	0.946156	0.655365	5154	76	5078
195.1	Malignant neoplasm, other	neoplasms	0.0598973	0.134254	1.06173	0.655489	5909	66	5843
333.1	Essential tremor	neurological	0.0773296	0.173585	1.0804	0.655969	5870	39	5831
302.1	Decreased libido	mental disorders	0.105624	0.237794	1.1114	0.65691	4910	21	4889
960.2	Allergy/adverse effect of penicillin	injuries & poisonings	0.0589697	0.132869	1.06074	0.657173	5123	68	5055
172.11	Melanomas of skin	neoplasms	-0.0461535	0.104946	0.954895	0.660093	5579	111	5468
293	Symptoms involving head and neck	mental disorders	0.0761889	0.175034	1.07917	0.663359	6587	39	6548
782.3	Edema	symptoms	0.0234871	0.0540485	1.02377	0.663885	6128	441	5687
701.2	Scar conditions and fibrosis of skin	dermatologic	0.0635602	0.146544	1.06562	0.664486	6355	55	6300
278.4	Abnormal weight gain	endocrine/metabolic	0.102037	0.235713	1.10742	0.665098	4920	22	4898
527	Diseases of the salivary glands	digestive	-0.0638817	0.148134	0.938116	0.666292	6449	54	6395
369	Infection of the eye	sense organs	0.0815171	0.190598	1.08493	0.668876	6334	33	6301
275.53	Disorders of phosphorus metabolism	endocrine/metabolic	-0.0637624	0.149363	0.938228	0.669456	5802	53	5749
250.2	Type 2 diabetes	endocrine/metabolic	0.0139916	0.033074	1.01409	0.672266	5481	1449	4032
278	Overweight, obesity and other hyperalimentation	endocrine/metabolic	-0.0142944	0.0339142	0.985807	0.673399	6202	1304	4898
286.7	Other and unspecified coagulation defects	hematopoietic	0.101146	0.242527	1.10644	0.676642	3433	20	3413
433	Cerebrovascular disease	circulatory system	-0.0152179	0.036588	0.984897	0.677465	6175	1097	5078
8	Intestinal infection	infectious diseases	-0.0515977	0.124653	0.949711	0.678924	6567	76	6491
246	Other disorders of thyroid	endocrine/metabolic	-0.0685642	0.165774	0.933733	0.679167	5602	43	5559
961.1	Poisoning/allergy of sulfonamides	injuries & poisonings	-0.0876551	0.212717	0.916077	0.680286	5081	26	5055
550.2	Diaphragmatic hernia	digestive	0.0479644	0.116899	1.04913	0.681582	5923	87	5836
427.11	Paroxysmal supraventricular tachycardia	circulatory system	0.0313259	0.0766079	1.03182	0.682604	1980	230	1750
198	Secondary malignant neoplasm	neoplasms	-0.0288025	0.0710014	0.971608	0.684991	6086	243	5843
291	Other specified nonpsychotic and/or transient mental disorders	mental disorders	0.067855	0.167433	1.07021	0.685282	5770	41	5729
427.7	Tachycardia NOS	circulatory system	0.0446949	0.111421	1.04571	0.68832	1852	102	1750
512.1	Wheezing	respiratory	-0.0830697	0.207127	0.920287	0.688378	3455	28	3427
286.9	Abnormal coagulation profile	hematopoietic	0.0606933	0.15138	1.06257	0.688469	3465	52	3413
716	Other arthropathies	musculoskeletal	-0.0458305	0.11465	0.955204	0.689346	6146	92	6054
136	Other infectious and parasitic diseases	infectious diseases	0.0538506	0.135442	1.05533	0.690932	6461	65	6396
433.3	Cerebral ischemia	circulatory system	-0.021543	0.0544243	0.978687	0.692228	5511	433	5078
537	Other disorders of stomach and duodenum	digestive	-0.0519207	0.131227	0.949404	0.692359	6223	68	6155
681.1	Cellulitis and abscess of fingers/toes	dermatologic	-0.0779329	0.197411	0.925027	0.693009	5980	31	5949
782	Symptoms involving skin and other integumentary tissue	symptoms	-0.0287789	0.0735797	0.971631	0.695705	5916	229	5687
575	Other biliary tract disease	digestive	-0.0539009	0.138154	0.947526	0.696424	6445	61	6384
860	Bone marrow or stem cell transplant	neoplasms	-0.0795731	0.204335	0.923511	0.696962	6739	28	6711
785	Abdominal pain	symptoms	0.0183831	0.0473654	1.01855	0.697933	6227	576	5651
706.8	Other specified diseases of sebaceous glands	dermatologic	0.0895909	0.230851	1.09373	0.69795	6217	23	6194
362.26	Macular puckering of retina	sense organs	0.0857092	0.221046	1.08949	0.698206	6050	24	6026
947	Urticaria	injuries & poisonings	-0.0939225	0.242838	0.910353	0.698926	5733	20	5713
573	Other disorders of liver	digestive	0.0281784	0.0730195	1.02858	0.699569	5774	231	5543
427.41	Ventricular fibrillation and flutter	circulatory system	0.0577549	0.15181	1.05946	0.703618	1804	54	1750
8.52	Intestinal infection due to C. difficile	infectious diseases	-0.0624239	0.166187	0.939485	0.707197	6534	43	6491
338.2	Chronic pain	neurological	-0.0389087	0.104636	0.961839	0.710006	6308	109	6199
586.4	Stricture/obstruction of ureter	genitourinary	0.0754893	0.20327	1.07841	0.710358	4119	29	4090
451	Phlebitis and thrombophlebitis	circulatory system	-0.0826966	0.226439	0.92063	0.714958	4124	23	4101
765	Cervical radiculitis	symptoms	-0.0502877	0.13814	0.950956	0.715832	6190	62	6128
395.3	Nonrheumatic tricuspid valve disorders	circulatory system	-0.0596532	0.164897	0.942091	0.71753	3781	43	3738
379	Other disorders of eye	sense organs	-0.034463	0.0965212	0.966124	0.721054	6403	128	6275
198.3	Secondary malignant neoplasm of digestive systems	neoplasms	0.0778795	0.220455	1.08099	0.723888	5867	24	5843
963	Poisoning by primarily systemic agents	injuries & poisonings	0.0388861	0.110905	1.03965	0.72587	5155	100	5055
601	Inflammatory diseases of prostate	genitourinary	0.0425013	0.12147	1.04342	0.72642	4697	83	4614
742	Derangement of joint, non-traumatic	musculoskeletal	0.0699417	0.200938	1.07245	0.727783	6390	29	6361
578.9	Hemorrhage of gastrointestinal tract	digestive	-0.0338395	0.0973752	0.966727	0.728203	6138	126	6012
246.7	Abnormal results of function study of thyroid	endocrine/metabolic	0.0779845	0.225057	1.08111	0.72896	5582	23	5559
495	Asthma	respiratory	0.0231621	0.0669364	1.02343	0.72932	5370	276	5094
771	Musculoskeletal symptoms referable to limbs	symptoms	-0.0325039	0.0940619	0.968019	0.729674	6222	137	6085
153.2	Colon cancer	neoplasms	0.0396148	0.117081	1.04041	0.735096	5685	88	5597
375	Disorders of lacrimal system	sense organs	0.0743865	0.221507	1.07722	0.737006	6299	24	6275
444	Arterial embolism and thrombosis	circulatory system	0.041	0.122637	1.04185	0.738138	4170	79	4091
250.7	Diabetic retinopathy	endocrine/metabolic	-0.0388938	0.116424	0.961853	0.738327	6113	87	6026
189.4	Malignant neoplasm of other urinary organs	neoplasms	0.0670526	0.201093	1.06935	0.738801	6424	30	6394
454.11	Varicose veins of lower extremity, symptomtic	circulatory system	-0.0647351	0.194216	0.937316	0.738896	4132	31	4101
362.29	Macular degeneration (senile) of retina NOS	sense organs	-0.0666116	0.200967	0.935558	0.740301	6056	30	6026
720	Spinal stenosis	musculoskeletal	-0.0230782	0.0696458	0.977186	0.740369	6036	258	5778
696.41	Psoriasis vulgaris	dermatologic	-0.0456609	0.139547	0.955366	0.74351	5835	61	5774
681.3	Cellulitis and abscess of arm/hand	dermatologic	0.0772628	0.237065	1.08033	0.74449	5970	21	5949
963.1	Antineoplastic and immunosuppressive drugs causing adverse effects	injuries & poisonings	0.0362386	0.111332	1.0369	0.744802	5154	99	5055
394.2	Mitral valve disease	circulatory system	0.0315127	0.0990173	1.03201	0.750292	3863	125	3738
110.1	Dermatophytosis	infectious diseases	-0.0321371	0.101456	0.968374	0.751428	6180	116	6064
426.23	Second degree AV block	circulatory system	-0.0481056	0.15268	0.953033	0.752705	1807	57	1750
394	Rheumatic disease of the heart valves	circulatory system	-0.0166645	0.0530534	0.983474	0.753439	4235	497	3738
741.4	Joint effusions	musculoskeletal	-0.0495889	0.157897	0.951621	0.753477	6409	48	6361
374	Other disorders of eyelids	sense organs	-0.0376283	0.123354	0.963071	0.760333	6380	79	6301
851	Complications of transplants and reattached limbs	injuries & poisonings	0.0201309	0.0660854	1.02033	0.760656	5355	283	5072
592	Cystitis and urethritis	genitourinary	-0.0551651	0.181526	0.946329	0.761207	5590	37	5553
368	Visual disturbances	sense organs	-0.0288168	0.0954251	0.971594	0.762665	6461	131	6330
458	Hypotension	circulatory system	-0.0195996	0.0650553	0.980591	0.763204	5255	291	4964
433.21	Cerebral artery occlusion, with cerebral infarction	circulatory system	0.0229797	0.0762763	1.02325	0.763209	5287	209	5078
272.13	Mixed hyperlipidemia	endocrine/metabolic	-0.0124863	0.0415654	0.987591	0.763872	2881	1138	1743
41.12	Methicillin resistant Staphylococcus aureus	infectious diseases	0.0554238	0.184577	1.05699	0.763967	5657	35	5622
285.2	Anemia of chronic disease	hematopoietic	-0.0232203	0.0785938	0.977047	0.767652	4358	198	4160
425.2	Secondary/extrinsic cardiomyopathies	circulatory system	0.0236829	0.0803184	1.02397	0.768099	4748	188	4560
411.8	Other chronic ischemic heart disease, unspecified	circulatory system	0.0142158	0.0483719	1.01432	0.768845	3294	683	2611
681	Superficial cellulitis and abscess	dermatologic	-0.0184325	0.0629214	0.981736	0.769565	6259	310	5949
189.1	Cancer of kidney and renal pelvis	neoplasms	-0.028774	0.0982869	0.971636	0.76971	6519	125	6394
433.31	Transient cerebral ischemia	circulatory system	-0.016113	0.0553283	0.984016	0.770879	5496	418	5078
217.1	Nevus, non-neoplastic	neoplasms	-0.0483855	0.166266	0.952766	0.771041	5317	43	5274
112	Candidiasis	infectious diseases	0.0380914	0.132278	1.03883	0.773373	6131	67	6064
277.4	Disorders of bilirubin excretion	endocrine/metabolic	-0.0480025	0.167071	0.953131	0.773869	6312	42	6270
252	Disorders of parathyroid gland	endocrine/metabolic	0.0421799	0.147672	1.04308	0.77516	6266	54	6212
531.4	Peptic ulcer, site unspecified	digestive	0.0506389	0.179634	1.05194	0.77802	6527	36	6491
745	Pain in joint	musculoskeletal	-0.0114569	0.0407932	0.988608	0.778822	6232	814	5418
189.21	Malignant neoplasm of bladder	neoplasms	0.0243044	0.0872646	1.0246	0.780618	6555	161	6394
172.21	Basal cell carcinoma (new)	neoplasms	0.0227853	0.082255	1.02305	0.781774	5653	185	5468
288.1	Decreased white blood cell count	hematopoietic	0.0287286	0.105058	1.02915	0.784504	5692	109	5583
368.2	Diplopia and disorders of binocular vision	sense organs	0.0588815	0.215953	1.06065	0.785116	6355	25	6330
327.32	Obstructive sleep apnea	neurological	-0.0105414	0.0388862	0.989514	0.786328	5513	933	4580
608	Other disorders of male genital organs	genitourinary	0.031526	0.116681	1.03203	0.787015	4752	87	4665
475.9	Postnasal drip	respiratory	0.0618709	0.230705	1.06383	0.78856	5382	22	5360
714	Rheumatoid arthritis and other inflammatory polyarthropathies	musculoskeletal	0.0352734	0.131867	1.0359	0.789091	6155	68	6087
79	Viral infection	infectious diseases	0.0223838	0.083876	1.02264	0.789571	5984	170	5814
414.2	ASCVD	circulatory system	0.0277838	0.104808	1.02817	0.790939	2728	117	2611
707.2	Chronic ulcer of leg or foot	dermatologic	0.0283418	0.106935	1.02875	0.790979	6476	106	6370
938	Dermatitis due to solar radiation	injuries & poisonings	-0.0293981	0.111577	0.97103	0.792183	5810	97	5713
716.9	Arthropathy NOS	musculoskeletal	-0.0314192	0.119783	0.969069	0.793089	6138	84	6054
751.21	Cystic kidney disease	congenital anomalies	-0.0393237	0.151092	0.961439	0.794661	6600	52	6548
502	Postinflammatory pulmonary fibrosis	respiratory	0.0267071	0.103006	1.02707	0.79542	5055	113	4942
530.3	Stricture and stenosis of esophagus	digestive	-0.0513383	0.198252	0.949957	0.79567	4318	32	4286
442.2	Aneurysm of iliac artery	circulatory system	0.0401977	0.156969	1.04102	0.797884	4138	47	4091
701	Other hypertrophic and atrophic conditions of skin	dermatologic	-0.0240779	0.0949844	0.97621	0.799887	6433	133	6300
526	Diseases of the jaws	digestive	-0.0514739	0.20382	0.949828	0.800619	6495	28	6467
440.9	Atherosclerosis of aorta	circulatory system	0.0370206	0.146953	1.03771	0.801102	4148	57	4091
276.4	Acid-base balance disorder	endocrine/metabolic	0.0227845	0.0907462	1.02305	0.801753	4460	145	4315
781	Symptoms involving nervous and musculoskeletal systems	symptoms	-0.0400571	0.159947	0.960735	0.802247	6567	47	6520
430	Intracranial hemorrhage	circulatory system	0.0361961	0.145834	1.03686	0.803979	5134	56	5078
695.3	Rosacea	dermatologic	-0.0416938	0.168679	0.959163	0.80477	5899	43	5856
149	Cancer of larynx, pharynx, nasal cavities	neoplasms	0.0327946	0.133099	1.03334	0.805379	6661	67	6594
250.23	Type 2 diabetes with ophthalmic manifestations	endocrine/metabolic	0.0302602	0.124638	1.03072	0.808172	4109	77	4032
550.4	Umbilical hernia	digestive	0.0369223	0.152319	1.03761	0.808469	5887	51	5836
381.11	Suppurative and unspecified otitis media	sense organs	0.0543023	0.224292	1.0558	0.808698	6449	24	6425
979	Adverse drug events and drug allergies	injuries & poisonings	-0.0359306	0.148566	0.964707	0.808897	5110	55	5055
427	Cardiac dysrhythmias	circulatory system	-0.0075862	0.0313909	0.992443	0.809037	5616	3866	1750
588.2	Secondary hyperparathyroidism (of renal origin)	genitourinary	-0.031183	0.130654	0.969298	0.811363	4160	70	4090
198.2	Secondary malignancy of respiratory organs	neoplasms	-0.0380409	0.161264	0.962674	0.813517	5888	45	5843
751.2	Congenital anomalies of urinary system	congenital anomalies	-0.0319416	0.136537	0.968563	0.815031	6611	63	6548
334	Degenerative disease of the spinal cord	neurological	0.0483338	0.206895	1.04952	0.815284	5859	28	5831
279.11	Deficiency of humoral immunity	endocrine/metabolic	0.0517658	0.223392	1.05313	0.81675	6309	24	6285
270.33	Amyloidosis	endocrine/metabolic	-0.0447059	0.194015	0.956279	0.817762	6338	31	6307
698	Pruritus and related conditions	dermatologic	0.0423006	0.183816	1.04321	0.817996	6579	35	6544
377	Disorders of optic nerve and visual pathways	sense organs	-0.0456423	0.200729	0.955384	0.820126	6304	29	6275
292.4	Altered mental status	mental disorders	0.0249337	0.109887	1.02525	0.820499	5827	98	5729
994.2	Sepsis	injuries & poisonings	0.0129696	0.0574496	1.01305	0.821391	6462	376	6086
588	Disorders resulting from impaired renal function	genitourinary	-0.0265922	0.11828	0.973758	0.822115	4176	86	4090
251	Other disorders of pancreatic internal secretion	endocrine/metabolic	-0.0451706	0.2019	0.955834	0.822969	6240	28	6212
285.21	Anemia in chronic kidney disease	hematopoietic	-0.0232942	0.105025	0.976975	0.824471	4270	110	4160
442.3	Aneurysm of artery of lower extremity	circulatory system	0.0402519	0.181486	1.04107	0.824477	4127	36	4091
578	Gastrointestinal hemorrhage	digestive	0.0142539	0.0648559	1.01436	0.826045	6301	289	6012
170.2	Cancer of connective tissue	neoplasms	0.0498918	0.227602	1.05116	0.82649	6725	23	6702
536	Disorders of function of stomach	digestive	-0.0310126	0.142526	0.969463	0.827746	6214	59	6155
687	Symptoms affecting skin	dermatologic	0.0177942	0.0824149	1.01795	0.829058	5972	179	5793
593.1	Gross hematuria	genitourinary	0.0238977	0.111135	1.02419	0.829741	5651	98	5553
352	Disorders of other cranial nerves	neurological	0.035931	0.170108	1.03658	0.832712	6207	41	6166
592.1	Cystitis	genitourinary	-0.0417073	0.197503	0.95915	0.832752	5584	31	5553
751	Genitourinary congenital anomalies	congenital anomalies	-0.0276852	0.132981	0.972694	0.835081	6615	67	6548
425.11	Hypertrophic obstructive cardiomyopathy	circulatory system	-0.0278465	0.136029	0.972538	0.837799	4623	63	4560
740.2	Osteoarthrosis, generalized	musculoskeletal	0.0311953	0.155625	1.03169	0.841128	5583	50	5533
930	Allergic reaction to food	injuries & poisonings	0.0483148	0.244302	1.0495	0.843228	5733	20	5713
964	Poisoning by agents primarily affecting blood constituents	injuries & poisonings	-0.0379893	0.192162	0.962723	0.843285	5087	32	5055
365.1	Open-angle glaucoma	sense organs	-0.0232046	0.118883	0.977063	0.845245	6210	85	6125
743.2	Pathologic fracture	musculoskeletal	0.0392211	0.202179	1.04	0.846182	6350	29	6321
250.4	Abnormal glucose	endocrine/metabolic	-0.0105281	0.0549541	0.989527	0.848072	4460	428	4032
172.1	Melanomas of skin, dx or hx	neoplasms	-0.0159728	0.0843361	0.984154	0.849783	5642	174	5468
380	Disorders of external ear	sense organs	-0.0244847	0.12933	0.975813	0.849842	6471	71	6400
110	Dermatophytosis / Dermatomycosis	infectious diseases	-0.0182544	0.0974673	0.981911	0.851435	6190	126	6064
994	Sepsis and SIRS	injuries & poisonings	0.0104741	0.0564217	1.01053	0.852727	6477	391	6086
394.1	Mitral valve stenosis and aortic valve stenosis	circulatory system	-0.0245491	0.134517	0.97575	0.855191	3808	70	3738
597	Other disorders of urethra and urinary tract	genitourinary	0.0284409	0.156844	1.02885	0.856107	6247	49	6198
244.1	Secondary hypothyroidism	endocrine/metabolic	0.0314238	0.173875	1.03192	0.856582	5598	39	5559
411.41	Aneurysm and dissection of heart	circulatory system	0.0384999	0.216397	1.03925	0.858791	2637	26	2611
531	Peptic ulcer (excl. esophageal)	digestive	0.019261	0.108618	1.01945	0.859251	6591	100	6491
195	Cancer, suspected or other	neoplasms	0.0162659	0.0917425	1.0164	0.859273	5987	144	5843
727.1	Synovitis and tenosynovitis	musculoskeletal	-0.0210809	0.125709	0.97914	0.866823	5808	76	5732
772	Symptoms of the muscles	symptoms	0.0259747	0.155015	1.02631	0.866928	6403	50	6353
172	Skin cancer	neoplasms	0.00723513	0.043482	1.00726	0.867847	6191	723	5468
509.1	Respiratory failure	respiratory	0.013311	0.0800807	1.0134	0.867984	5131	189	4942
357	Inflammatory and toxic neuropathy	neurological	0.0187166	0.113731	1.01889	0.869283	6354	92	6262
500	Lung disease due to external agents	respiratory	0.0285823	0.175053	1.02899	0.8703	4981	39	4942
840.3	Joint/ligament sprain	injuries & poisonings	-0.0316394	0.196971	0.968856	0.872385	6377	30	6347
720.1	Spinal stenosis of lumbar region	musculoskeletal	-0.0133078	0.0828626	0.98678	0.872408	5956	178	5778
145	Cancer of mouth	neoplasms	0.0217225	0.135827	1.02196	0.872938	6658	64	6594
540.1	Appendicitis	digestive	-0.0390898	0.246205	0.961664	0.87385	6743	20	6723
770	Myalgia and myositis unspecified	symptoms	0.0199244	0.126476	1.02012	0.874823	6563	76	6487
871	Open wounds of extremities	injuries & poisonings	-0.0185223	0.118823	0.981648	0.876127	6376	84	6292
386	Vertiginous syndromes and other disorders of vestibular system	sense organs	0.0126661	0.0823944	1.01275	0.877827	5428	179	5249
278.1	Obesity	endocrine/metabolic	-0.00547426	0.0362621	0.994541	0.880004	6010	1112	4898
172.2	Other non-epithelial cancer of skin	neoplasms	0.00714679	0.0476668	1.00717	0.880818	6055	587	5468
260	Protein-calorie malnutrition	endocrine/metabolic	0.0104059	0.0709153	1.01046	0.88334	5726	243	5483
555.2	Ulcerative colitis	digestive	0.0272277	0.188065	1.0276	0.884886	5151	33	5118
800.1	Fracture of neck of femur	injuries & poisonings	-0.031046	0.218292	0.969431	0.886905	6355	25	6330
288.2	Elevated white blood cell count	hematopoietic	-0.0155664	0.11167	0.984554	0.889137	5679	96	5583
599.3	Dysuria	genitourinary	0.0168297	0.121238	1.01697	0.889596	5247	82	5165
689	Disorder of skin and subcutaneous tissue NOS	dermatologic	-0.0207999	0.151671	0.979415	0.890922	6500	52	6448
366	Cataract	sense organs	0.00801618	0.0591701	1.00805	0.892235	6488	362	6126
747.12	Valvular heart disease/ heart chambers	congenital anomalies	-0.00905655	0.0670362	0.990984	0.892533	6238	278	5960
327.7	Sleep related movement disorders	neurological	-0.0161331	0.119814	0.983996	0.892887	4664	84	4580
742.9	Other derangement of joint	musculoskeletal	0.0269167	0.2043	1.02728	0.895181	6389	28	6361
217	Vascular hamartomas and non-neoplastic nevi	neoplasms	-0.0213368	0.164308	0.978889	0.896678	5318	44	5274
601.3	Orchitis and epididymitis	genitourinary	0.0310692	0.243125	1.03156	0.898314	4634	20	4614
394.3	Aortic valve disease	circulatory system	0.0271702	0.215758	1.02754	0.899788	3766	28	3738
289	Other diseases of blood and blood-forming organs	hematopoietic	0.0144116	0.114466	1.01452	0.899809	5675	92	5583
110.11	Dermatophytosis of nail	infectious diseases	0.0266877	0.216007	1.02705	0.901672	6089	25	6064
573.7	Abnormal results of function study of liver	digestive	0.0257469	0.209119	1.02608	0.902011	5571	28	5543
800	Fracture of lower limb	injuries & poisonings	0.0187505	0.152319	1.01893	0.902028	6381	51	6330
386.2	Peripheral or central vertigo	sense organs	-0.025685	0.209229	0.974642	0.902297	5277	28	5249
279.1	Immunity deficiency	endocrine/metabolic	0.0236563	0.192722	1.02394	0.902307	6317	32	6285
702.2	Seborrheic keratosis	dermatologic	0.00813349	0.0667814	1.00817	0.903063	6187	277	5910
509	Respiratory failure, insufficiency, arrest	respiratory	-0.00652105	0.0543747	0.9935	0.90454	5373	431	4942
964.1	Anticoagulants causing adverse effects	injuries & poisonings	-0.0237226	0.198354	0.976557	0.904802	5085	30	5055
427.2	Atrial fibrillation and flutter	circulatory system	-0.00398886	0.0334633	0.996019	0.905116	4552	2802	1750
681.5	Cellulitis and abscess of leg, except foot	dermatologic	0.0128039	0.107585	1.01289	0.905266	6052	103	5949
574	Cholelithiasis and cholecystitis	digestive	-0.0110532	0.0937296	0.989008	0.906126	6522	138	6384
530.14	Reflux esophagitis	digestive	-0.0164574	0.141066	0.983677	0.907125	4348	62	4286
302	Sexual and gender identity disorders	mental disorders	-0.0241603	0.209642	0.976129	0.908251	4916	27	4889
426.2	Atrioventricular [AV] block	circulatory system	0.00673057	0.0609306	1.00675	0.912042	2187	437	1750
78	Viral warts & HPV	infectious diseases	-0.0180222	0.174364	0.982139	0.917677	5853	39	5814
81	Infection/inflammation of internal prosthetic device; implant; and graft	infectious diseases	-0.0135172	0.131182	0.986574	0.91793	6371	69	6302
735.2	Acquired toe deformities	musculoskeletal	0.0244402	0.238301	1.02474	0.918312	6393	21	6372
705.8	Hyperhidrosis	dermatologic	0.0199235	0.197474	1.02012	0.919636	6225	31	6194
446	Polyarteritis nodosa and allied conditions	circulatory system	0.0225722	0.224415	1.02283	0.919882	4115	24	4091
276.41	Acidosis	endocrine/metabolic	0.0117749	0.121264	1.01184	0.922646	4395	80	4315
433.2	Occlusion of cerebral arteries	circulatory system	0.00731214	0.0757601	1.00734	0.92311	5290	212	5078
696.4	Psoriasis	dermatologic	0.0119746	0.124817	1.01205	0.92357	5851	77	5774
304	Adjustment reaction	mental disorders	0.0192322	0.21203	1.01942	0.927727	4915	26	4889
374.6	Dermatochalasis	sense organs	-0.0217021	0.242366	0.978532	0.928651	6321	20	6301
854	Complications of cardiac/vascular device, implant, and graft	injuries & poisonings	-0.00618347	0.0693514	0.993836	0.928954	5324	252	5072
573.2	Liver replaced by transplant	digestive	0.0112378	0.126125	1.0113	0.929002	5618	75	5543
783	Fever of unknown origin	symptoms	-0.00607254	0.0710347	0.993946	0.931874	6317	243	6074
743.9	Osteopenia or other disorder of bone and cartilage	musculoskeletal	0.0112659	0.132287	1.01133	0.932132	6388	67	6321
550.5	Ventral hernia	digestive	0.0130175	0.153939	1.0131	0.932609	5886	50	5836
395	Heart valve disorders	circulatory system	0.00252906	0.0300742	1.00253	0.932982	5890	2152	3738
602	Other disorders of prostate	genitourinary	-0.0131805	0.157438	0.986906	0.93328	4663	49	4614
378	Strabismus and other disorders of binocular eye movements	sense organs	0.0149176	0.182382	1.01503	0.934811	6311	36	6275
395.1	Nonrheumatic mitral valve disorders	circulatory system	0.00361564	0.0452312	1.00362	0.936288	4450	712	3738
574.1	Cholelithiasis	digestive	0.00943574	0.118495	1.00948	0.936531	6469	85	6384
578.2	Blood in stool	digestive	0.00920758	0.11894	1.00925	0.938294	6095	83	6012
772.3	Muscle weakness	symptoms	0.0158225	0.206016	1.01595	0.938781	6381	28	6353
426.9	Cardiac pacemaker/device in situ	circulatory system	-0.00309128	0.040723	0.996913	0.939491	3044	1294	1750
702.1	Actinic keratosis	dermatologic	0.00474358	0.0637033	1.00475	0.940641	6218	308	5910
528	Diseases of the oral soft tissues, excluding lesions specific for gingiva and tongue	digestive	0.0117551	0.159094	1.01182	0.9411	6442	47	6395
550	Abdominal hernia	digestive	-0.00371515	0.0508386	0.996292	0.941745	6331	495	5836
458.1	Orthostatic hypotension	circulatory system	-0.00978015	0.13492	0.990268	0.942213	5029	65	4964
225.1	Benign neoplasm of brain, cranial nerves, meninges	neoplasms	0.0167503	0.241472	1.01689	0.944697	6667	20	6647
225	Benign neoplasm of brain and other parts of nervous system	neoplasms	0.0167503	0.241472	1.01689	0.944697	6667	20	6647
288	Diseases of white blood cells	hematopoietic	-0.00530327	0.0861815	0.994711	0.950932	5746	163	5583
389.4	Tinnitus	sense organs	-0.00689177	0.117532	0.993132	0.953241	6097	85	6012
395.6	Heart valve replaced	circulatory system	0.00257255	0.0444605	1.00258	0.953859	4471	733	3738
457	Encounter for long-term (current) use of anticoagulants, antithrombotics, aspirin	circulatory system	0.00248961	0.0461027	1.00249	0.956934	4740	639	4101
250.25	Diabetes type 2 with peripheral circulatory disorders	endocrine/metabolic	0.00890397	0.172309	1.00894	0.958788	4073	41	4032
411.1	Unstable angina (intermediate coronary syndrome)	circulatory system	0.0039988	0.0809574	1.00401	0.960605	2812	201	2611
327.71	Restless legs syndrome	neurological	0.00682613	0.140398	1.00685	0.961222	4641	61	4580
475	Chronic sinusitis	respiratory	-0.00337954	0.0760016	0.996626	0.964532	5573	213	5360
604	Disorders of penis	genitourinary	-0.00888778	0.203886	0.991152	0.96523	4693	28	4665
425	Cardiomyopathy	circulatory system	-0.00150196	0.035981	0.998499	0.966703	5689	1129	4560
275.51	Hypocalcemia	endocrine/metabolic	-0.00867805	0.213613	0.991359	0.967595	5775	26	5749
401.21	Hypertensive heart disease	circulatory system	-0.00382058	0.0949786	0.996187	0.967913	1710	145	1565
702	Degenerative skin conditions and other dermatoses	dermatologic	0.00181251	0.0488647	1.00181	0.970411	6303	549	5754
198.4	Secondary malignant neoplasm of liver	neoplasms	-0.00615752	0.168698	0.993861	0.970883	5884	41	5843
585.33	Chronic Kidney Disease, Stage III	genitourinary	0.00184255	0.0529267	1.00184	0.972229	4556	466	4090
965	Poisoning by analgesics, antipyretics, and antirheumatics	injuries & poisonings	0.00815684	0.236107	1.00819	0.972441	5077	22	5055
191.11	Cancer of brain	neoplasms	-0.00776315	0.243399	0.992267	0.974556	6667	20	6647
191.1	Cancer of brain and nervous system	neoplasms	-0.00776315	0.243399	0.992267	0.974556	6667	20	6647
977	Personal history of allergy to medicinal agents	injuries & poisonings	-0.00464409	0.162112	0.995367	0.977146	5101	46	5055
414	Other forms of chronic heart disease	circulatory system	-0.0018921	0.0669385	0.99811	0.97745	2914	303	2611
497	Bronchitis	respiratory	0.0043284	0.18232	1.00434	0.981059	5129	35	5094
457.2	Encounter for long-term (current) use of antiplatelets/antithrombotics	circulatory system	-0.00268133	0.115315	0.997322	0.981449	4191	90	4101
415	Pulmonary heart disease	circulatory system	0.00106106	0.0457757	1.00106	0.981507	5931	625	5306
250.12	Type 1 diabetes with renal manifestations	endocrine/metabolic	0.00479149	0.207387	1.0048	0.981567	4059	27	4032
733.4	Aseptic necrosis of bone	musculoskeletal	0.00501478	0.227936	1.00503	0.982447	6150	23	6127
425.1	Primary/intrinsic cardiomyopathies	circulatory system	-0.000802422	0.0387065	0.999198	0.98346	5504	944	4560
338.1	Acute pain	neurological	-0.00408863	0.202886	0.99592	0.983922	6228	29	6199
569	Other disorders of intestine	digestive	0.00261865	0.137695	1.00262	0.984827	6256	62	6194
250.42	Other abnormal glucose	endocrine/metabolic	-0.00125201	0.0665077	0.998749	0.984981	4313	281	4032
726.3	Bursitis	musculoskeletal	-0.00305366	0.180942	0.996951	0.986535	5768	36	5732
593	Hematuria	genitourinary	0.000958126	0.0569342	1.00096	0.986573	5941	388	5553
696	Psoriasis and related disorders	dermatologic	-0.00200906	0.12325	0.997993	0.986995	5853	79	5774
368.4	Visual field defects	sense organs	-0.00316896	0.195485	0.996836	0.987066	6360	30	6330
191	Malignant and unknown neoplasms of brain and nervous system	neoplasms	0.00331921	0.226557	1.00332	0.988311	6670	23	6647
801	Fracture of ankle and foot	injuries & poisonings	0.00245141	0.215972	1.00245	0.990944	6355	25	6330
714.1	Rheumatoid arthritis	musculoskeletal	-0.00129658	0.141296	0.998704	0.992678	6146	59	6087
80	Postoperative infection	infectious diseases	-5.59255e-05	0.125992	0.999944	0.999646	6378	76	6302
577	Diseases of pancreas	digestive	-3.5959e-06	0.0933969	0.999996	0.999969	6660	136	6524
743.12	Senile osteoporosis	musculoskeletal	NA	NA	NA	NA	6322	1	6321
727.8	Plica syndrome	musculoskeletal	NA	NA	NA	NA	5733	1	5732
346.2	Nonspecific abnormal results of function study of brain and central nervous system	neurological	NA	NA	NA	NA	5832	1	5831
276.8	Polydipsia	endocrine/metabolic	NA	NA	NA	NA	4316	1	4315
526.3	Anomalies of jaw size/symmetry	digestive	NA	NA	NA	NA	6468	1	6467
686.3	Pilonidal cyst	dermatologic	NA	NA	NA	NA	5950	1	5949
279.2	Autoimmune disease NEC	endocrine/metabolic	NA	NA	NA	NA	6286	1	6285
705.1	Dyshidrosis	dermatologic	NA	NA	NA	NA	6195	1	6194
480.13	MRSA pneumonia	respiratory	NA	NA	NA	NA	5629	1	5628
728.2	Laxity of ligament or hypermobility syndrome	musculoskeletal	NA	NA	NA	NA	5733	1	5732
988	Toxic effect of noxious substances eaten as food	injuries & poisonings	NA	NA	NA	NA	6704	1	6703
371.21	Allergic conjunctivitis	sense organs	NA	NA	NA	NA	6302	1	6301
446.3	Hypersensitivity angiitis	circulatory system	NA	NA	NA	NA	4092	1	4091
446.8	Thrombotic microangiopathy	circulatory system	NA	NA	NA	NA	4092	1	4091
229.1	Benign neoplasm of lymph nodes	neoplasms	NA	NA	NA	NA	6727	1	6726
750.14	Congenital anomalies of esophagus	congenital anomalies	NA	NA	NA	NA	6549	1	6548
444.2	Embolism and thrombosis of abdominal aorta	circulatory system	NA	NA	NA	NA	4092	1	4091
286.6	Defibrination syndrome	hematopoietic	NA	NA	NA	NA	3414	1	3413
756.3	Congenital anomalies of muscle, tendon, fascia, and connective tissue	congenital anomalies	NA	NA	NA	NA	6660	1	6659
750.21	Congenital anomalies of intestine	congenital anomalies	NA	NA	NA	NA	6549	1	6548
526.1	Cysts of the jaws	digestive	NA	NA	NA	NA	6468	1	6467
230	Kaposi's sarcoma	neoplasms	NA	NA	NA	NA	6758	1	6757
656.8	Perinatal jaundice	pregnancy complications	NA	NA	NA	NA	6753	1	6752
729.7	Nontraumatic compartment syndrome	musculoskeletal	NA	NA	NA	NA	5733	1	5732
911	Blister	injuries & poisonings	NA	NA	NA	NA	6737	1	6736
756.22	Pectus carinatum	congenital anomalies	NA	NA	NA	NA	6660	1	6659
368.3	Anisometropia	sense organs	NA	NA	NA	NA	6331	1	6330
187.1	Malignant neoplasm of unspecified male genital organ	neoplasms	NA	NA	NA	NA	6057	1	6056
371.2	Conjunctivitis, noninfectious	sense organs	NA	NA	NA	NA	6302	1	6301
691.1	Ichthyosis congenita	dermatologic	NA	NA	NA	NA	5857	1	5856
145.1	Cancer of lip	neoplasms	NA	NA	NA	NA	6595	1	6594
253.11	Acromegaly and gigantism	endocrine/metabolic	NA	NA	NA	NA	6213	1	6212
870.4	Open wound of nose and sinus	injuries & poisonings	NA	NA	NA	NA	6293	1	6292
363.4	Choroidal degenerations	sense organs	NA	NA	NA	NA	6126	1	6125
360.2	Progressive myopia	sense organs	NA	NA	NA	NA	6126	1	6125
938.1	Acute dermatitis due to solar radiation	injuries & poisonings	NA	NA	NA	NA	5714	1	5713
711.3	Behcet's syndrome	musculoskeletal	NA	NA	NA	NA	6055	1	6054
245.1	Thyroiditis, acute and subacute	endocrine/metabolic	NA	NA	NA	NA	5560	1	5559
601.4	Balanoposthitis	genitourinary	NA	NA	NA	NA	4615	1	4614
741.5	Hemarthrosis	musculoskeletal	NA	NA	NA	NA	6362	1	6361
353.2	Nerve root lesions	neurological	NA	NA	NA	NA	6167	1	6166
385.5	Tympanosclerosis and middle ear disease related to otitis media	sense organs	NA	NA	NA	NA	6426	1	6425
283.21	Hemolytic-uremic syndrome	hematopoietic	NA	NA	NA	NA	4161	1	4160
656.4	Hemorrhage of fetus or newborn	pregnancy complications	NA	NA	NA	NA	6753	1	6752
270.31	Polyclonal hypergammaglobulinemia	endocrine/metabolic	NA	NA	NA	NA	6308	1	6307
315.3	Mental retardation	mental disorders	NA	NA	NA	NA	6613	1	6612
751.12	Congenital anomalies of male genital organs	congenital anomalies	NA	NA	NA	NA	6549	1	6548
368.5	Color vision deficiencies	sense organs	NA	NA	NA	NA	6331	1	6330
687.3	Changes in skin texture	dermatologic	NA	NA	NA	NA	5794	1	5793
751.3	Obstructive genitourinary defect	congenital anomalies	NA	NA	NA	NA	6549	1	6548
649	Other conditions or status of the mother complicating pregnancy, childbirth, or the puerperium	pregnancy complications	NA	NA	NA	NA	6752	1	6751
346.3	Nonspecific abnormal findings in cerebrospinal fluid	neurological	NA	NA	NA	NA	5832	1	5831
264.9	Lack of normal physiological development, unspecified	endocrine/metabolic	NA	NA	NA	NA	5484	1	5483
535.1	Acute gastritis	digestive	NA	NA	NA	NA	6156	1	6155
264	Lack of normal physiological development	endocrine/metabolic	NA	NA	NA	NA	5484	1	5483
714.2	Juvenile rheumatoid arthritis	musculoskeletal	NA	NA	NA	NA	6088	1	6087
855	Complication of nervous system device, implant, and graft	injuries & poisonings	NA	NA	NA	NA	5073	1	5072
473.1	Chronic laryngitis	respiratory	NA	NA	NA	NA	5361	1	5360
931	Contact dermatitis and other eczema due to plants [except food]	injuries & poisonings	NA	NA	NA	NA	5714	1	5713
710.3	Osteopathy resulting from poliomyelitis	musculoskeletal	NA	NA	NA	NA	6055	1	6054
803.21	Colles' fracture	injuries & poisonings	NA	NA	NA	NA	6331	1	6330
981	Toxic effect of (non-ethyl) alcohol and petroleum and other solvents	injuries & poisonings	NA	NA	NA	NA	6704	1	6703
81.11	Acute graft-versus-host disease	infectious diseases	NA	NA	NA	NA	6303	1	6302
79.1	Varicella infection	infectious diseases	NA	NA	NA	NA	5815	1	5814
371.33	Noninfectious dermatoses of eyelid	sense organs	NA	NA	NA	NA	6302	1	6301
284.2	Constitutional aplastic anemia	hematopoietic	NA	NA	NA	NA	4161	1	4160
313.3	Autism	mental disorders	NA	NA	NA	NA	6613	1	6612
251.8	Abnormality of secretion of glucagon or gastrin	endocrine/metabolic	NA	NA	NA	NA	6213	1	6212
733.6	Costochondritis	musculoskeletal	NA	NA	NA	NA	6128	1	6127
736.6	Unequal leg length (acquired)	musculoskeletal	NA	NA	NA	NA	6373	1	6372
196	Radiotherapy	neoplasms	NA	NA	NA	NA	5844	1	5843
627.2	Symptomatic menopause	genitourinary	NA	NA	NA	NA	6756	1	6755
242.2	Toxic multinodular goiter	endocrine/metabolic	NA	NA	NA	NA	5560	1	5559
960.1	Adverse effects of antibacterials (not penicillins)	injuries & poisonings	NA	NA	NA	NA	5056	1	5055
753.2	Congenital anomalies of posterior segment of eye	congenital anomalies	NA	NA	NA	NA	6709	1	6708
446.6	Polyarteritis nodosa	circulatory system	NA	NA	NA	NA	4092	1	4091
749.1	Cleft palate	congenital anomalies	NA	NA	NA	NA	5607	1	5606
613.8	Other specified disorders of breast	genitourinary	NA	NA	NA	NA	6732	1	6731
750.13	Congenital anomalies of mouth/tongue	congenital anomalies	NA	NA	NA	NA	6549	1	6548
474.1	Acute tonsillitis	respiratory	NA	NA	NA	NA	5361	1	5360
520.2	Disturbances in tooth eruption	digestive	NA	NA	NA	NA	6468	1	6467
282.5	Sickle cell anemia	hematopoietic	NA	NA	NA	NA	4161	1	4160
627	Menopausal and postmenopausal disorders	genitourinary	NA	NA	NA	NA	6756	1	6755
343	Infantile cerebral palsy	neurological	NA	NA	NA	NA	5832	1	5831
751.1	Congenital anomalies of genital organs	congenital anomalies	NA	NA	NA	NA	6549	1	6548
753.1	Congenital cataract and lens anomalies	congenital anomalies	NA	NA	NA	NA	6709	1	6708
625	Pain and other symptoms associated with female genital organs	genitourinary	NA	NA	NA	NA	6707	1	6706
756.1	Congenital anomalies of abdominal wall; diaphram	congenital anomalies	NA	NA	NA	NA	6660	1	6659
842	Other sprains and strains	injuries & poisonings	NA	NA	NA	NA	6348	1	6347
550.3	Femoral hernia	digestive	NA	NA	NA	NA	5837	1	5836
333.3	Tics and choreas	neurological	NA	NA	NA	NA	5832	1	5831
870.1	Open wound or laceration of eye or eyelid	injuries & poisonings	NA	NA	NA	NA	6293	1	6292
530.7	Gastroesophageal laceration-hemorrhage syndrome	digestive	NA	NA	NA	NA	4287	1	4286
946	Anaphylactic shock NOS	injuries & poisonings	NA	NA	NA	NA	5714	1	5713
270.35	Macroglobulinemia	endocrine/metabolic	NA	NA	NA	NA	6308	1	6307
112.3	Candidiasis of skin and nails	infectious diseases	NA	NA	NA	NA	6065	1	6064
870.5	Open wound of lip and mouth	injuries & poisonings	NA	NA	NA	NA	6293	1	6292
300.13	Phobia	mental disorders	NA	NA	NA	NA	4890	1	4889
569.1	Toxic gastroenteritis and colitis	digestive	NA	NA	NA	NA	6195	1	6194
528.7	Sialolithiasis	digestive	NA	NA	NA	NA	6396	1	6395
523.31	Acute periodontitis	digestive	NA	NA	NA	NA	6468	1	6467
696.3	Pityriasis	dermatologic	NA	NA	NA	NA	5857	1	5856
749	Congenital anomalies of face and neck	congenital anomalies	NA	NA	NA	NA	6721	1	6720
253.4	Anterior pituitary disorders	endocrine/metabolic	NA	NA	NA	NA	6213	1	6212
378.2	Nystagmus and other irregular eye movements	sense organs	NA	NA	NA	NA	6276	1	6275
379.4	Anomalies of pupillary function	sense organs	NA	NA	NA	NA	6276	1	6275
731.1	Osteitis deformans [Paget's disease of bone]	musculoskeletal	NA	NA	NA	NA	6128	1	6127
609.11	Azoospermia and oligospermia	genitourinary	NA	NA	NA	NA	4666	1	4665
741.1	Ankylosis of joint	musculoskeletal	NA	NA	NA	NA	6362	1	6361
194	Cancer of other endocrine glands	neoplasms	NA	NA	NA	NA	6608	1	6607
758.1	Chromosomal anomalies	congenital anomalies	NA	NA	NA	NA	6609	1	6608
446.7	Takayasu's disease	circulatory system	NA	NA	NA	NA	4092	1	4091
448	Disease of capillaries	circulatory system	NA	NA	NA	NA	4092	1	4091
526.5	Inflammatory conditions of jaw	digestive	NA	NA	NA	NA	6469	2	6467
389.3	Degenerative and vascular disorders of ear	sense organs	NA	NA	NA	NA	6014	2	6012
657	Infections specific to the perinatal period	pregnancy complications	NA	NA	NA	NA	6756	2	6754
656	Other perinatal conditions of fetus or newborn	pregnancy complications	NA	NA	NA	NA	6754	2	6752
364.41	Keratoconus	sense organs	NA	NA	NA	NA	6127	2	6125
292.6	Hallucinations	mental disorders	NA	NA	NA	NA	5731	2	5729
726.4	Calcaneal spur; Exostosis NOS	musculoskeletal	NA	NA	NA	NA	5734	2	5732
286.13	Congenital factor VIII disorder	hematopoietic	NA	NA	NA	NA	3415	2	3413
444.5	Atheroembolism	circulatory system	NA	NA	NA	NA	4093	2	4091
133	Arthropod-borne diseases	infectious diseases	NA	NA	NA	NA	6398	2	6396
736.1	Acquired deformities of forearm	musculoskeletal	NA	NA	NA	NA	6374	2	6372
246.2	Thyroid cyst	endocrine/metabolic	NA	NA	NA	NA	5561	2	5559
523.3	Periodontitis (acute or chronic)	digestive	NA	NA	NA	NA	6469	2	6467
370	Keratitis	sense organs	NA	NA	NA	NA	6303	2	6301
292.5	Transient alteration of awareness	mental disorders	NA	NA	NA	NA	5731	2	5729
513.4	Hyperventilation	respiratory	NA	NA	NA	NA	6465	2	6463
301.2	Antisocial/borderline personality disorder	mental disorders	NA	NA	NA	NA	4891	2	4889
277.6	Other deficiencies of circulating enzymes	endocrine/metabolic	NA	NA	NA	NA	6272	2	6270
334.21	Amyotrophic Lateral Sclerosis	neurological	NA	NA	NA	NA	5833	2	5831
701.3	Circumscribed scleroderma	dermatologic	NA	NA	NA	NA	6302	2	6300
70.1	Viral hepatitis A	infectious diseases	NA	NA	NA	NA	5816	2	5814
386.21	Central origin vertigo	sense organs	NA	NA	NA	NA	5251	2	5249
589	Abnormal results of function study of kidney	genitourinary	NA	NA	NA	NA	4092	2	4090
586.3	Vascular disorders of kidney/hypertrophy	genitourinary	NA	NA	NA	NA	4092	2	4090
259.2	Carcinoid syndrome	endocrine/metabolic	NA	NA	NA	NA	6214	2	6212
291.1	Transient mental disorders due to conditions classified elsewhere	mental disorders	NA	NA	NA	NA	5731	2	5729
250.5	Glycosuria or Acetonuria	endocrine/metabolic	NA	NA	NA	NA	4034	2	4032
331.9	Cerebral degeneration, unspecified	neurological	NA	NA	NA	NA	5833	2	5831
526.42	Arthralgia/ankylosis of temporomandibular joint	digestive	NA	NA	NA	NA	6469	2	6467
985	Toxic effect of other metals	injuries & poisonings	NA	NA	NA	NA	6705	2	6703
292.12	Symbolic dysfunction	mental disorders	NA	NA	NA	NA	5731	2	5729
716.1	Unspecified polyarthropathy or polyarthritis	musculoskeletal	NA	NA	NA	NA	6056	2	6054
721.8	Other allied disorders of spine	musculoskeletal	NA	NA	NA	NA	5780	2	5778
8.7	Intestinal infection due to protozoa	infectious diseases	NA	NA	NA	NA	6493	2	6491
199.4	Neurofibromatosis	neoplasms	NA	NA	NA	NA	5845	2	5843
750.11	Esophageal atresia/tracheoesophageal fistula	congenital anomalies	NA	NA	NA	NA	6550	2	6548
132	Infestation (lice, mites)	infectious diseases	NA	NA	NA	NA	6398	2	6396
870.2	Open wound of ear	injuries & poisonings	NA	NA	NA	NA	6294	2	6292
509.2	Respiratory insufficiency	respiratory	NA	NA	NA	NA	4944	2	4942
704.11	Alopecia Areata	dermatologic	NA	NA	NA	NA	6483	2	6481
876	Posttraumatic wound infection not elsewhere classified	injuries & poisonings	NA	NA	NA	NA	6294	2	6292
333.8	Other degenerative diseases of the basal ganglia	neurological	NA	NA	NA	NA	5833	2	5831
289.3	Personal history of diseases of blood and blood-forming organs	hematopoietic	NA	NA	NA	NA	5585	2	5583
520.1	Hereditary disturbances in tooth structure	digestive	NA	NA	NA	NA	6469	2	6467
313.2	Tics and stuttering	mental disorders	NA	NA	NA	NA	6614	2	6612
795.81	Elevated carcinoembryonic antigen [CEA]	symptoms	NA	NA	NA	NA	6750	2	6748
723.1	Torticollis	musculoskeletal	NA	NA	NA	NA	5780	2	5778
724.9	Other unspecified back disorders	musculoskeletal	NA	NA	NA	NA	5780	2	5778
323.8	Encephalitis, non-infectious	neurological	NA	NA	NA	NA	6673	2	6671
348.4	Cerebral cysts	neurological	NA	NA	NA	NA	5833	2	5831
580.13	Acute glomerulonephritis, NOS	genitourinary	NA	NA	NA	NA	4092	2	4090
261.1	Vitamin A deficiency	endocrine/metabolic	NA	NA	NA	NA	5485	2	5483
389.5	Disorders of acoustic nerve	sense organs	NA	NA	NA	NA	6014	2	6012
709.4	Polymyositis	dermatologic	NA	NA	NA	NA	5829	2	5827
613.7	Other signs and symptoms in breast	genitourinary	NA	NA	NA	NA	6733	2	6731
529.6	Glossodynia	digestive	NA	NA	NA	NA	6397	2	6395
574.12	Cholelithiasis with other cholecystitis	digestive	NA	NA	NA	NA	6386	2	6384
345.11	Generalized convulsive epilepsy	neurological	NA	NA	NA	NA	5833	2	5831
305.2	Eating disorder	mental disorders	NA	NA	NA	NA	4891	2	4889
272.14	Hyperchylomicronemia	endocrine/metabolic	NA	NA	NA	NA	1745	2	1743
312.3	Impulse control disorder	mental disorders	NA	NA	NA	NA	6614	2	6612
736.5	Acquired deformities of knee	musculoskeletal	NA	NA	NA	NA	6374	2	6372
531.5	Gastrojejunal ulcer	digestive	NA	NA	NA	NA	6493	2	6491
716.2	Unspecified monoarthritis	musculoskeletal	NA	NA	NA	NA	6056	2	6054
727.7	Contracture of tendon (sheath)	musculoskeletal	NA	NA	NA	NA	5734	2	5732
374.2	Lagophthalmos	sense organs	NA	NA	NA	NA	6303	2	6301
942	Infusion and transfusion reaction	injuries & poisonings	NA	NA	NA	NA	5715	2	5713
871.1	Open wound of hand except finger(s)	injuries & poisonings	NA	NA	NA	NA	6294	2	6292
755.61	Congenital hip dysplasia and deformity	congenital anomalies	NA	NA	NA	NA	6661	2	6659
286.11	Von willebrand's disease	hematopoietic	NA	NA	NA	NA	3415	2	3413
275.11	Hereditary hemochromatosis	hematopoietic	NA	NA	NA	NA	5751	2	5749
260.21	Kwashiorkor	endocrine/metabolic	NA	NA	NA	NA	5485	2	5483
975	Poisoning by agents primarily acting on the smooth and skeletal muscles and respiratory system	injuries & poisonings	NA	NA	NA	NA	5057	2	5055
452.8	Postphlebitic syndrome	circulatory system	NA	NA	NA	NA	4103	2	4101
952	Spinal cord injury without evidence of spinal bone injury	injuries & poisonings	NA	NA	NA	NA	6750	2	6748
752.11	Spina bifida	congenital anomalies	NA	NA	NA	NA	6710	2	6708
363.3	Chorioretinal scars	sense organs	NA	NA	NA	NA	6127	2	6125
790.9	Abnormal arterial blood gases	symptoms	NA	NA	NA	NA	6085	2	6083
907	Injuries to the nervous system	injuries & poisonings	NA	NA	NA	NA	6738	2	6736
526.9	Jaw disease NOS	digestive	NA	NA	NA	NA	6469	2	6467
213	Benign neoplasm of bone and articular cartilage	neoplasms	NA	NA	NA	NA	5019	3	5016
755.6	Other congenital anomalies of lower limb, including pelvic girdle	congenital anomalies	NA	NA	NA	NA	6662	3	6659
334.1	Spinocerebellar disease	neurological	NA	NA	NA	NA	5834	3	5831
149.2	Cancer of nasopharynx	neoplasms	NA	NA	NA	NA	6597	3	6594
528.12	Oral aphthae	digestive	NA	NA	NA	NA	6398	3	6395
701.5	Abnormal granulation tissue	dermatologic	NA	NA	NA	NA	6303	3	6300
174.2	Breast cancer [male]	neoplasms	NA	NA	NA	NA	6406	3	6403
958.1	Postoperative shock	injuries & poisonings	NA	NA	NA	NA	6665	3	6662
724.1	Disorders of sacrum	musculoskeletal	NA	NA	NA	NA	5781	3	5778
754	Congenital musculoskeletal deformities of spine	congenital anomalies	NA	NA	NA	NA	6662	3	6659
379.3	Aphakia and other disorders of lens	sense organs	NA	NA	NA	NA	6278	3	6275
800.4	Fracture of patella	injuries & poisonings	NA	NA	NA	NA	6333	3	6330
347	Cataplexy and narcolepsy	neurological	NA	NA	NA	NA	5834	3	5831
723	Other disorders of cervical region	musculoskeletal	NA	NA	NA	NA	5781	3	5778
452.1	Iatrogenic pulmonary embolism and infarction	circulatory system	NA	NA	NA	NA	4104	3	4101
81.1	Graft-versus-host disease	infectious diseases	NA	NA	NA	NA	6305	3	6302
274.21	Chondrocalcinosis	endocrine/metabolic	NA	NA	NA	NA	5894	3	5891
287.1	Spontaneous ecchymoses	hematopoietic	NA	NA	NA	NA	3416	3	3413
323	Encephalitis	neurological	NA	NA	NA	NA	6674	3	6671
253.3	Diabetes insipidus	endocrine/metabolic	NA	NA	NA	NA	6215	3	6212
341	Other demyelinating diseases of central nervous system	neurological	NA	NA	NA	NA	5834	3	5831
781.2	Abnormal posture	symptoms	NA	NA	NA	NA	6523	3	6520
818.1	Subdural hemorrhage (injury)	injuries & poisonings	NA	NA	NA	NA	6599	3	6596
560.2	Impaction of intestine	digestive	NA	NA	NA	NA	5121	3	5118
287.4	Qualitative platelet defects	hematopoietic	NA	NA	NA	NA	3416	3	3413
222	Benign neoplasm of male genital organs	neoplasms	NA	NA	NA	NA	6059	3	6056
752.1	Neural tube defects	congenital anomalies	NA	NA	NA	NA	6711	3	6708
259.1	Nonspecific abnormal results of other endocrine function study	endocrine/metabolic	NA	NA	NA	NA	6215	3	6212
145.4	Cancer of the gums	neoplasms	NA	NA	NA	NA	6597	3	6594
327.41	Organic or persistent insomnia	neurological	NA	NA	NA	NA	4583	3	4580
795	Other and nonspecific abnormal cytological, histological and immunological findings	symptoms	NA	NA	NA	NA	6751	3	6748
724.8	Other symptoms referable to back	musculoskeletal	NA	NA	NA	NA	5781	3	5778
381.9	Otorrhea	sense organs	NA	NA	NA	NA	6428	3	6425
599.7	Urethral discharge	genitourinary	NA	NA	NA	NA	5168	3	5165
754.2	Spondylolisthesis, congenital	congenital anomalies	NA	NA	NA	NA	6662	3	6659
303.31	Gastrointestinal malfunction arising from mental factors	mental disorders	NA	NA	NA	NA	4892	3	4889
599.6	Oliguria and anuria	genitourinary	NA	NA	NA	NA	5168	3	5165
703.1	Ingrowing nail	dermatologic	NA	NA	NA	NA	6484	3	6481
580.4	Renal sclerosis, NOS	genitourinary	NA	NA	NA	NA	4093	3	4090
711.2	Reiter's disease	musculoskeletal	NA	NA	NA	NA	6057	3	6054
772.4	Rhabdomyolysis	symptoms	NA	NA	NA	NA	6356	3	6353
255.11	Cushing's syndrome	endocrine/metabolic	NA	NA	NA	NA	6215	3	6212
759.1	Anomalies of endocrine glands, congenital	congenital anomalies	NA	NA	NA	NA	6611	3	6608
202.23	Lymphosarcoma	neoplasms	NA	NA	NA	NA	6378	3	6375
769	Nonallopathic lesions NEC	symptoms	NA	NA	NA	NA	6749	3	6746
592.13	Chronic interstitial cystitis	genitourinary	NA	NA	NA	NA	5556	3	5553
41.8	H. pylori	infectious diseases	NA	NA	NA	NA	5625	3	5622
300.8	Acute reaction to stress	mental disorders	NA	NA	NA	NA	4892	3	4889
671	Venous/cerebrovascular complications embolism in pregnancy and the puerperium	pregnancy complications	NA	NA	NA	NA	6749	3	6746
603.2	Spermatocele	genitourinary	NA	NA	NA	NA	4668	3	4665
228.1	Hemangioma of skin and subcutaneous tissue	neoplasms	NA	NA	NA	NA	6630	3	6627
282.9	Other hereditary hemolytic anemias	hematopoietic	NA	NA	NA	NA	4163	3	4160
560.3	Peritoneal or intestinal adhesions	digestive	NA	NA	NA	NA	5121	3	5118
271.9	Other disorders of carbohydrate transport and metabolism	endocrine/metabolic	NA	NA	NA	NA	6471	3	6468
795.8	Abnormal tumor markers	symptoms	NA	NA	NA	NA	6751	3	6748
913	Toxic effect of venom	injuries & poisonings	NA	NA	NA	NA	6712	3	6709
312	Conduct disorders	mental disorders	NA	NA	NA	NA	6615	3	6612
425.8	Other cardiomyopathy	circulatory system	NA	NA	NA	NA	4563	3	4560
303.4	Somatoform disorder	mental disorders	NA	NA	NA	NA	4892	3	4889
360.3	Hypotony of eye	sense organs	NA	NA	NA	NA	6128	3	6125
752.2	Other specified congenital anomalies of nervous system	congenital anomalies	NA	NA	NA	NA	6711	3	6708
781.1	Loss of height	symptoms	NA	NA	NA	NA	6523	3	6520
969	Poisoning by psychotropic agents	injuries & poisonings	NA	NA	NA	NA	5058	3	5055
529.1	Glossitis	digestive	NA	NA	NA	NA	6398	3	6395
735.23	Hallux rigidus	musculoskeletal	NA	NA	NA	NA	6375	3	6372
527.2	Sialoadenitis	digestive	NA	NA	NA	NA	6398	3	6395
520	Disorders of tooth development	digestive	NA	NA	NA	NA	6470	3	6467
840.1	Muscle/tendon sprain	injuries & poisonings	NA	NA	NA	NA	6350	3	6347
386.3	Labyrinthitis	sense organs	NA	NA	NA	NA	5252	3	5249
297.2	Suicide or self-inflicted injury	mental disorders	NA	NA	NA	NA	4892	3	4889
364.4	Corneal degenerations	sense organs	NA	NA	NA	NA	6128	3	6125
525.2	Atrophy of edentulous alveolar ridge	digestive	NA	NA	NA	NA	6471	4	6467
327.72	Sleep related leg cramps	neurological	NA	NA	NA	NA	4584	4	4580
433.12	Cerebral atherosclerosis	circulatory system	NA	NA	NA	NA	5082	4	5078
261.41	Rickets or osteomalacia	endocrine/metabolic	NA	NA	NA	NA	5487	4	5483
715.1	Sacroiliitis NEC	musculoskeletal	NA	NA	NA	NA	6091	4	6087
530.12	Ulcer of esophagus	digestive	NA	NA	NA	NA	4290	4	4286
740.3	Osteoarthrosis involving more than one site, but not specified as generalized	musculoskeletal	NA	NA	NA	NA	5537	4	5533
337.1	Peripheral autonomic neuropathy	neurological	NA	NA	NA	NA	5835	4	5831
198.7	Secondary malignant neoplasm of skin	neoplasms	NA	NA	NA	NA	5847	4	5843
253.1	Pituitary hyperfunction	endocrine/metabolic	NA	NA	NA	NA	6216	4	6212
565.1	Anal and rectal polyp	digestive	NA	NA	NA	NA	6198	4	6194
736.2	Acquired deformities of finger	musculoskeletal	NA	NA	NA	NA	6376	4	6372
722.8	Postlaminectomy syndrome	musculoskeletal	NA	NA	NA	NA	5782	4	5778
522.5	Periapical abscess	digestive	NA	NA	NA	NA	6471	4	6467
190	Cancer of eye	neoplasms	NA	NA	NA	NA	6651	4	6647
385.3	Cholesteatoma	sense organs	NA	NA	NA	NA	6429	4	6425
530.15	Eosinophilic esophagitis	digestive	NA	NA	NA	NA	4290	4	4286
694.1	Vitiligo	dermatologic	NA	NA	NA	NA	5860	4	5856
580.11	Proliferative glomerulonephritis	genitourinary	NA	NA	NA	NA	4094	4	4090
750.1	Upper gastrointestinal congenital anomalies	congenital anomalies	NA	NA	NA	NA	6552	4	6548
513.32	Orthopnea	respiratory	NA	NA	NA	NA	6467	4	6463
701.1	Keratoderma, acquired	dermatologic	NA	NA	NA	NA	6304	4	6300
270.1	Disturbances of amino-acid transport	endocrine/metabolic	NA	NA	NA	NA	6311	4	6307
443.7	Peripheral angiopathy in diseases classified elsewhere	circulatory system	NA	NA	NA	NA	4095	4	4091
535.2	Atrophic gastritis	digestive	NA	NA	NA	NA	6159	4	6155
568.1	Peritoneal adhesions (postoperative) (postinfection)	digestive	NA	NA	NA	NA	6198	4	6194
359.1	Muscular dystrophies	neurological	NA	NA	NA	NA	6266	4	6262
289.9	Abnormality of red blood cells	hematopoietic	NA	NA	NA	NA	5587	4	5583
750.22	Congenital anomaly of gallbladder, bile ducts, liver, pancreas	congenital anomalies	NA	NA	NA	NA	6552	4	6548
252.2	Hypoparathyroidism	endocrine/metabolic	NA	NA	NA	NA	6216	4	6212
709.5	Dermatomyositis	dermatologic	NA	NA	NA	NA	5831	4	5827
748	Anomalies of respiratory system, congenital	congenital anomalies	NA	NA	NA	NA	6724	4	6720
258	Iatrogenic endocrine disorders	endocrine/metabolic	NA	NA	NA	NA	6216	4	6212
149.9	Cancer of of nasal cavities	neoplasms	NA	NA	NA	NA	6598	4	6594
79.2	Infectious mononucleosis	infectious diseases	NA	NA	NA	NA	5818	4	5814
967	Adverse effects of sedatives or other central nervous system depressants and anesthetics	injuries & poisonings	NA	NA	NA	NA	5059	4	5055
601.8	Other inflammatory disorders of male genital organs	genitourinary	NA	NA	NA	NA	4618	4	4614
722.7	Intervertebral disc disorder with myelopathy	musculoskeletal	NA	NA	NA	NA	5782	4	5778
283.2	Non-autoimmune hemolytic anemias	hematopoietic	NA	NA	NA	NA	4164	4	4160
360	Disorders of the globe	sense organs	NA	NA	NA	NA	6129	4	6125
604.1	Redundant prepuce and phimosis/BXO	genitourinary	NA	NA	NA	NA	4669	4	4665
498	Acute bronchospasm	respiratory	NA	NA	NA	NA	5098	4	5094
871.4	Open wound of toe(s)	injuries & poisonings	NA	NA	NA	NA	6296	4	6292
274.2	Crystal arthropathies	endocrine/metabolic	NA	NA	NA	NA	5895	4	5891
306.9	Tension headache	mental disorders	NA	NA	NA	NA	4893	4	4889
270.11	Disturbances of sulphur-bearing amino-acid metabolism	endocrine/metabolic	NA	NA	NA	NA	6311	4	6307
753	Congenital anomalies of the eye	congenital anomalies	NA	NA	NA	NA	6712	4	6708
174.11	Malignant neoplasm of female breast	neoplasms	NA	NA	NA	NA	6407	4	6403
573.4	Acute and subacute necrosis of liver	digestive	NA	NA	NA	NA	5547	4	5543
346.1	Nonspecific abnormal findings on radiological and other examination of skull and head	neurological	NA	NA	NA	NA	5835	4	5831
204.11	Lymphoid leukemia, acute	neoplasms	NA	NA	NA	NA	6379	4	6375
446.4	Wegener's granulomatosis	circulatory system	NA	NA	NA	NA	4095	4	4091
315	Develomental delays and disorders	mental disorders	NA	NA	NA	NA	6616	4	6612
250.21	Type 2 diabetes with ketoacidosis	endocrine/metabolic	NA	NA	NA	NA	4036	4	4032
290.3	Other persistent mental disorders due to conditions classified elsewhere	mental disorders	NA	NA	NA	NA	5733	4	5729
145.5	Cancer of the mouth floor	neoplasms	NA	NA	NA	NA	6598	4	6594
875	Non-healing surgical wound	injuries & poisonings	NA	NA	NA	NA	6296	4	6292
522	Diseases of pulp and periapical tissues	digestive	NA	NA	NA	NA	6471	4	6467
528.6	Leukoplakia of oral mucosa	digestive	NA	NA	NA	NA	6399	4	6395
609.1	Infertility, male	genitourinary	NA	NA	NA	NA	4669	4	4665
597.2	Urinary complications NEC	genitourinary	NA	NA	NA	NA	6202	4	6198
174.1	Breast cancer [female]	neoplasms	NA	NA	NA	NA	6407	4	6403
872	Traumatic amputation	injuries & poisonings	NA	NA	NA	NA	6297	5	6292
364.51	Fuchs' dystrophy	sense organs	NA	NA	NA	NA	6130	5	6125
379.9	Pain, swelling or discharge of eye	sense organs	NA	NA	NA	NA	6280	5	6275
588.1	Renal osteodystrophy	genitourinary	NA	NA	NA	NA	4095	5	4090
695.41	Cutaneous lupus erythematosus	dermatologic	NA	NA	NA	NA	5846	5	5841
327.6	Circadian rhythm sleep disorder	neurological	NA	NA	NA	NA	4585	5	4580
592.2	Urethritis and urethral syndrome	genitourinary	NA	NA	NA	NA	5558	5	5553
290.12	Dementia with cerebral degenerations	mental disorders	NA	NA	NA	NA	5734	5	5729
253.7	Other disorders of neurohypophysis	endocrine/metabolic	NA	NA	NA	NA	6217	5	6212
712	Infective connective tissue disorders	musculoskeletal	NA	NA	NA	NA	6059	5	6054
709.3	Systemic sclerosis	dermatologic	NA	NA	NA	NA	5832	5	5827
695.2	Bullous dermatoses	dermatologic	NA	NA	NA	NA	5861	5	5856
503	Pulmonary congestion and hypostasis	respiratory	NA	NA	NA	NA	4947	5	4942
70.4	Chronic hepatitis	infectious diseases	NA	NA	NA	NA	5819	5	5814
695.22	Pemphigus and pemphigoid	dermatologic	NA	NA	NA	NA	5861	5	5856
226	Benign neoplasm of thyroid glands	neoplasms	NA	NA	NA	NA	6612	5	6607
365.5	Pseudoexfoliation glaucoma	sense organs	NA	NA	NA	NA	6130	5	6125
443.8	Other specified peripheral vascular diseases	circulatory system	NA	NA	NA	NA	4096	5	4091
385	Other disorders of middle ear and mastoid	sense organs	NA	NA	NA	NA	6430	5	6425
755.1	Congenital deformities of feet	congenital anomalies	NA	NA	NA	NA	6664	5	6659
41.21	Rheumatic fever / chorea	infectious diseases	NA	NA	NA	NA	5627	5	5622
159.2	Malignant neoplasm of small intestine, including duodenum	neoplasms	NA	NA	NA	NA	6122	5	6117
818.2	Subarachnoid hemorrhage (injury)	injuries & poisonings	NA	NA	NA	NA	6601	5	6596
381.3	Mastoiditis & related conditions	sense organs	NA	NA	NA	NA	6430	5	6425
715.2	Ankylosing spondylitis	musculoskeletal	NA	NA	NA	NA	6092	5	6087
727.2	Bursitis disorders	musculoskeletal	NA	NA	NA	NA	5737	5	5732
384.4	Perforation of tympanic membrane	sense organs	NA	NA	NA	NA	6430	5	6425
364.9	Cornea replaced by transplant	sense organs	NA	NA	NA	NA	6130	5	6125
362.31	Separation of retinal layers	sense organs	NA	NA	NA	NA	6031	5	6026
974	Poisoning by water, mineral, and uric acid metabolism drugs	injuries & poisonings	NA	NA	NA	NA	5060	5	5055
289.1	Myelofibrosis	hematopoietic	NA	NA	NA	NA	5588	5	5583
279.8	Other specified disorders involving the immune mechanism	endocrine/metabolic	NA	NA	NA	NA	6290	5	6285
743.4	Stress fracture	musculoskeletal	NA	NA	NA	NA	6326	5	6321
836	Traumatic arthropathy	injuries & poisonings	NA	NA	NA	NA	6584	5	6579
782.6	Pallor and flushing	symptoms	NA	NA	NA	NA	5692	5	5687
316.1	Polyneuropathy due to drugs	mental disorders	NA	NA	NA	NA	4707	5	4702
174	Breast cancer	neoplasms	NA	NA	NA	NA	6408	5	6403
223	Benign neoplasm of kidney and other urinary organs	neoplasms	NA	NA	NA	NA	5021	5	5016
853	Complication of colostomy or enterostomy	injuries & poisonings	NA	NA	NA	NA	5077	5	5072
364.2	Corneal edema	sense organs	NA	NA	NA	NA	6130	5	6125
513.31	Apnea	respiratory	NA	NA	NA	NA	6468	5	6463
594.8	Renal colic	genitourinary	NA	NA	NA	NA	6198	5	6193
368.1	Amblyopia	sense organs	NA	NA	NA	NA	6335	5	6330
709.7	Unspecified diffuse connective tissue disease	dermatologic	NA	NA	NA	NA	5832	5	5827
334.2	Anterior horn cell disease	neurological	NA	NA	NA	NA	5836	5	5831
750.2	Lower gastrointestinal congenital anomalies	congenital anomalies	NA	NA	NA	NA	6553	5	6548
159.3	Malignant neoplasm of gallbladder and extrahepatic bile ducts	neoplasms	NA	NA	NA	NA	6122	5	6117
164	Cancer of intrathoracic organs	neoplasms	NA	NA	NA	NA	6539	6	6533
159.4	Malignant neoplasm of retroperitoneum and peritoneum	neoplasms	NA	NA	NA	NA	6123	6	6117
110.2	Dermatomycoses	infectious diseases	NA	NA	NA	NA	6070	6	6064
523.1	Gingivitis	digestive	NA	NA	NA	NA	6473	6	6467
535.6	Duodenitis	digestive	NA	NA	NA	NA	6161	6	6155
856	Vascular complications of surgery and medical procedures	injuries & poisonings	NA	NA	NA	NA	5078	6	5072
281.11	Pernicious anemia	hematopoietic	NA	NA	NA	NA	4166	6	4160
575.6	Cholesterolosis of gallbladder	digestive	NA	NA	NA	NA	6390	6	6384
695.9	Unspecified erythematous condition	dermatologic	NA	NA	NA	NA	5862	6	5856
592.12	Chronic cystitis	genitourinary	NA	NA	NA	NA	5559	6	5553
286.12	Congenital deficiency of other clotting factors (including factor VII)	hematopoietic	NA	NA	NA	NA	3419	6	3413
453	Chronic venous hypertension	circulatory system	NA	NA	NA	NA	4107	6	4101
526.41	Temporomandibular joint disorder, unspecified	digestive	NA	NA	NA	NA	6473	6	6467
333.4	Torsion dystonia	neurological	NA	NA	NA	NA	5837	6	5831
756.21	Pectus excavatum	congenital anomalies	NA	NA	NA	NA	6665	6	6659
817	Concussion	injuries & poisonings	NA	NA	NA	NA	6602	6	6596
245.2	Chronic thyroiditis	endocrine/metabolic	NA	NA	NA	NA	5565	6	5559
512.3	Abnormal chest sounds	respiratory	NA	NA	NA	NA	3433	6	3427
344	Other paralytic syndromes	neurological	NA	NA	NA	NA	5837	6	5831
379.5	Disorders of iris and ciliary body	sense organs	NA	NA	NA	NA	6281	6	6275
700	Corns and callosities	dermatologic	NA	NA	NA	NA	6306	6	6300
245.21	Chronic lymphocytic thyroiditis	endocrine/metabolic	NA	NA	NA	NA	5565	6	5559
297.1	Suicidal ideation	mental disorders	NA	NA	NA	NA	4895	6	4889
283.1	Autoimmune hemolytic anemias	hematopoietic	NA	NA	NA	NA	4166	6	4160
575.9	Nonspecific abnormal findings on radiological and other examination of biliary tract	digestive	NA	NA	NA	NA	6390	6	6384
368.9	Subjective visual disturbances	sense organs	NA	NA	NA	NA	6336	6	6330
519.2	Respiratory complications	respiratory	NA	NA	NA	NA	6298	6	6292
790.1	Elevated sedimentation rate	symptoms	NA	NA	NA	NA	6089	6	6083
790.8	Elevated C-reactive protein (CRP)	symptoms	NA	NA	NA	NA	6089	6	6083
691	Congenital anomalies of skin	dermatologic	NA	NA	NA	NA	5862	6	5856
441.1	Acute vascular insufficiency of intestine	circulatory system	NA	NA	NA	NA	4097	6	4091
527.8	Other specified diseases of the salivary glands	digestive	NA	NA	NA	NA	6401	6	6395
375.2	Epiphora	sense organs	NA	NA	NA	NA	6281	6	6275
250.11	Type 1 diabetes with ketoacidosis	endocrine/metabolic	NA	NA	NA	NA	4038	6	4032
430.1	Subarachnoid hemorrhage	circulatory system	NA	NA	NA	NA	5085	7	5078
384	Other disorders of tympanic membrane	sense organs	NA	NA	NA	NA	6432	7	6425
535.8	Other specified gastritis	digestive	NA	NA	NA	NA	6162	7	6155
840.2	Rotator cuff (capsule) sprain	injuries & poisonings	NA	NA	NA	NA	6354	7	6347
737.1	Kyphosis (acquired)	musculoskeletal	NA	NA	NA	NA	6379	7	6372
363	Chorioretinal inflammations, scars, and other disorders of choroid	sense organs	NA	NA	NA	NA	6132	7	6125
353.1	Nerve plexus lesions	neurological	NA	NA	NA	NA	6173	7	6166
709.2	Sicca syndrome	dermatologic	NA	NA	NA	NA	5834	7	5827
386.1	Meniere's disease	sense organs	NA	NA	NA	NA	5256	7	5249
289.5	Diseases of spleen	hematopoietic	NA	NA	NA	NA	5590	7	5583
912	Insect bite	injuries & poisonings	NA	NA	NA	NA	6716	7	6709
994.1	Systemic inflammatory response syndrome (SIRS)	injuries & poisonings	NA	NA	NA	NA	6093	7	6086
276.42	Alkalosis	endocrine/metabolic	NA	NA	NA	NA	4322	7	4315
752	Nervous system congenital anomalies	congenital anomalies	NA	NA	NA	NA	6715	7	6708
743.13	Other specified osteoporosis	musculoskeletal	NA	NA	NA	NA	6328	7	6321
362.7	Hereditary retinal dystrophies	sense organs	NA	NA	NA	NA	6033	7	6026
346	Abnormal findings on study of brain and/or nervous system	neurological	NA	NA	NA	NA	5838	7	5831
756.2	Pectus and other congenital anomalies of ribs/sternum	congenital anomalies	NA	NA	NA	NA	6666	7	6659
739	Contracture of joint	musculoskeletal	NA	NA	NA	NA	6379	7	6372
571.6	Primary biliary cirrhosis	digestive	NA	NA	NA	NA	5550	7	5543
592.11	Acute cystitis	genitourinary	NA	NA	NA	NA	5560	7	5553
801.1	Fracture of foot	injuries & poisonings	NA	NA	NA	NA	6337	7	6330
727.5	Rupture of synovium	musculoskeletal	NA	NA	NA	NA	5739	7	5732
149.3	Cancer of hypopharynx	neoplasms	NA	NA	NA	NA	6601	7	6594
735.1	Flat foot	musculoskeletal	NA	NA	NA	NA	6379	7	6372
362.8	Retinal hemorrhage/ischemia	sense organs	NA	NA	NA	NA	6033	7	6026
441.2	Chronic vascular insufficiency of intestine	circulatory system	NA	NA	NA	NA	4099	8	4091
358	Myoneural disorders	neurological	NA	NA	NA	NA	6270	8	6262
369.2	Eye infection, viral	sense organs	NA	NA	NA	NA	6309	8	6301
259	Other endocrine disorders	endocrine/metabolic	NA	NA	NA	NA	6220	8	6212
291.4	Specific nonpsychotic mental disorders due to brain damage	mental disorders	NA	NA	NA	NA	5737	8	5729
278.3	Localized adiposity	endocrine/metabolic	NA	NA	NA	NA	4906	8	4898
229	Benign neoplasm of unspecified sites	neoplasms	NA	NA	NA	NA	6734	8	6726
575.7	Other disorders of gallbladder	digestive	NA	NA	NA	NA	6392	8	6384
281.9	Deficiency anemias	hematopoietic	NA	NA	NA	NA	4168	8	4160
371.1	Uveitis, noninfectious or NOS	sense organs	NA	NA	NA	NA	6309	8	6301
681.6	Cellulitis and abscess of foot, toe	dermatologic	NA	NA	NA	NA	5957	8	5949
480.5	Bronchopneumonia and lung abscess	respiratory	NA	NA	NA	NA	5636	8	5628
519.1	Tracheostomy complications	respiratory	NA	NA	NA	NA	6300	8	6292
500.1	Extrinsic allergic alveolitis	respiratory	NA	NA	NA	NA	4950	8	4942
301	Personality disorders	mental disorders	NA	NA	NA	NA	4897	8	4889
809	Fracture of unspecified bones	injuries & poisonings	NA	NA	NA	NA	6338	8	6330
288.3	Eosinophilia	hematopoietic	NA	NA	NA	NA	5591	8	5583
189.12	Malignant neoplasm of renal pelvis	neoplasms	NA	NA	NA	NA	6402	8	6394
358.1	Myasthenia gravis	neurological	NA	NA	NA	NA	6270	8	6262
350.5	Abnormal reflex	neurological	NA	NA	NA	NA	6067	8	6059
377.1	Optic atrophy	sense organs	NA	NA	NA	NA	6283	8	6275
250.15	Diabetes type 1 with peripheral circulatory disorders	endocrine/metabolic	NA	NA	NA	NA	4040	8	4032
505	Other pulmonary inflamation or edema	respiratory	NA	NA	NA	NA	4950	8	4942
724	Other and unspecified disorders of back	musculoskeletal	NA	NA	NA	NA	5786	8	5778
362.6	Peripheral retinal degenerations	sense organs	NA	NA	NA	NA	6034	8	6026
364.5	Corneal dystrophy	sense organs	NA	NA	NA	NA	6133	8	6125
601.11	Acute prostatitis	genitourinary	NA	NA	NA	NA	4622	8	4614
202.24	Large cell lymphoma	neoplasms	NA	NA	NA	NA	6383	8	6375
255.12	Hyperaldosteronism	endocrine/metabolic	NA	NA	NA	NA	6221	9	6212
613.5	Mastodynia	genitourinary	NA	NA	NA	NA	6740	9	6731
747.2	Congenital anomalies of peripheral vascular system	congenital anomalies	NA	NA	NA	NA	5969	9	5960
286.4	Acquired coagulation factor deficiency	hematopoietic	NA	NA	NA	NA	3422	9	3413
741.2	Stiffness of joint	musculoskeletal	NA	NA	NA	NA	6370	9	6361
580.14	Chronic glomerulonephritis, NOS	genitourinary	NA	NA	NA	NA	4099	9	4090
187.8	Neoplasm of uncertain behavior of male genital organs	neoplasms	NA	NA	NA	NA	6065	9	6056
573.3	Hepatomegaly	digestive	NA	NA	NA	NA	5552	9	5543
731	Osteitis deformans and osteopathies associated with other disorders classified elsewhere	musculoskeletal	NA	NA	NA	NA	6136	9	6127
474.2	Chronic tonsillitis and adenoiditis	respiratory	NA	NA	NA	NA	5369	9	5360
751.22	Other specified congenital anomalies of kidney	congenital anomalies	NA	NA	NA	NA	6557	9	6548
295.1	Schizophrenia	mental disorders	NA	NA	NA	NA	4898	9	4889
958	Certain early complications of trauma or procedure	injuries & poisonings	NA	NA	NA	NA	6671	9	6662
528.5	Diseases of lips	digestive	NA	NA	NA	NA	6404	9	6395
446.5	Giant cell arteritis	circulatory system	NA	NA	NA	NA	4100	9	4091
342	Hemiplegia	neurological	NA	NA	NA	NA	5840	9	5831
90	Sexually transmitted infections (not HIV or hepatitis)	infectious diseases	NA	NA	NA	NA	6743	9	6734
270.38	Other specified disorders of plasma protein metabolism	endocrine/metabolic	NA	NA	NA	NA	6316	9	6307
420.21	Acute pericarditis	circulatory system	NA	NA	NA	NA	4569	9	4560
575.8	Other disorders of biliary tract	digestive	NA	NA	NA	NA	6393	9	6384
557	Intestinal malabsorption (non-celiac)	digestive	NA	NA	NA	NA	5127	9	5118
10	Tuberculosis	infectious diseases	NA	NA	NA	NA	5631	9	5622
574.11	Cholelithiasis with acute cholecystitis	digestive	NA	NA	NA	NA	6393	9	6384
253.2	Pituitary hypofunction	endocrine/metabolic	NA	NA	NA	NA	6221	9	6212
686.1	Carbuncle and furuncle	dermatologic	NA	NA	NA	NA	5958	9	5949
509.3	Pulmonary insufficiency or respiratory failure following trauma and surgery	respiratory	NA	NA	NA	NA	4951	9	4942
701.4	Keloid scar	dermatologic	NA	NA	NA	NA	6309	9	6300
750	Digestive congenital anomalies	congenital anomalies	NA	NA	NA	NA	6557	9	6548
578.1	Hematemesis	digestive	NA	NA	NA	NA	6021	9	6012
537.1	Lesions of stomach and duodenum	digestive	NA	NA	NA	NA	6164	9	6155
263	Other nutritional deficiency	endocrine/metabolic	NA	NA	NA	NA	5492	9	5483
389.2	Conductive hearing loss	sense organs	NA	NA	NA	NA	6021	9	6012
800.3	Fracture of tibia and fibula	injuries & poisonings	NA	NA	NA	NA	6340	10	6330
458.2	Iatrogenic hypotension	circulatory system	NA	NA	NA	NA	4974	10	4964
260.1	Cachexia	endocrine/metabolic	NA	NA	NA	NA	5493	10	5483
446.9	Arteritis NOS	circulatory system	NA	NA	NA	NA	4101	10	4091
609.2	Abnormal spermatozoa	genitourinary	NA	NA	NA	NA	4675	10	4665
204.22	Myeloid leukemia, chronic	neoplasms	NA	NA	NA	NA	6385	10	6375
611.3	Lump or mass in breast	genitourinary	NA	NA	NA	NA	6668	10	6658
624.9	stress incontinence, female	genitourinary	NA	NA	NA	NA	6716	10	6706
420.1	Myocarditis	circulatory system	NA	NA	NA	NA	4570	10	4560
755	Congenital anomalies of limbs	congenital anomalies	NA	NA	NA	NA	6669	10	6659
713.5	Arthropathy associated with neurological disorders	musculoskeletal	NA	NA	NA	NA	6064	10	6054
474	Acute and chronic tonsillitis	respiratory	NA	NA	NA	NA	5370	10	5360
8.6	Viral Enteritis	infectious diseases	NA	NA	NA	NA	6501	10	6491
733.8	Malunion and nonunion of fracture	musculoskeletal	NA	NA	NA	NA	6137	10	6127
555.21	Ulcerative colitis (chronic)	digestive	NA	NA	NA	NA	5128	10	5118
478	Throat pain	respiratory	NA	NA	NA	NA	5370	10	5360
704.8	Other specified diseases of hair and hair follicles	dermatologic	NA	NA	NA	NA	6491	10	6481
557.1	Celiac disease	digestive	NA	NA	NA	NA	5128	10	5118
703	Diseases of nail, NOS	dermatologic	NA	NA	NA	NA	6491	10	6481
297	Suicidal ideation or attempt	mental disorders	NA	NA	NA	NA	4899	10	4889
306	Other mental disorder	mental disorders	NA	NA	NA	NA	4899	10	4889
604.3	Peyronie's disease	genitourinary	NA	NA	NA	NA	4675	10	4665
772.1	Muscular wasting and disuse atrophy	symptoms	NA	NA	NA	NA	6363	10	6353
624	Symptoms involving female genital tract	genitourinary	NA	NA	NA	NA	6716	10	6706
215	Other benign neoplasm of connective and other soft tissue	neoplasms	NA	NA	NA	NA	6628	10	6618
841	Sprains and strains of back and neck	injuries & poisonings	NA	NA	NA	NA	6357	10	6347
772.2	Spasm of muscle	symptoms	NA	NA	NA	NA	6363	10	6353
31	Diseases due to other mycobacteria	infectious diseases	NA	NA	NA	NA	5632	10	5622
362.3	Other nondiabetic retinopathy	sense organs	NA	NA	NA	NA	6036	10	6026
394.4	Acute rheumatic heart disease	circulatory system	NA	NA	NA	NA	3748	10	3738
281.12	Other vitamin B12 deficiency anemia	hematopoietic	NA	NA	NA	NA	4171	11	4160
772.6	Facial weakness	symptoms	NA	NA	NA	NA	6364	11	6353
611	Abnormal findings on mammogram or breast exam	genitourinary	NA	NA	NA	NA	6669	11	6658
526.4	Temporomandibular joint disorders	digestive	NA	NA	NA	NA	6478	11	6467
320	Meningitis	neurological	NA	NA	NA	NA	6682	11	6671
727.4	Ganglion and cyst of synovium, tendon, and bursa	musculoskeletal	NA	NA	NA	NA	5743	11	5732
377.3	Optic neuritis/neuropathy	sense organs	NA	NA	NA	NA	6286	11	6275
388	Other disorders of ear	sense organs	NA	NA	NA	NA	6023	11	6012
151	Cancer of stomach	neoplasms	NA	NA	NA	NA	6128	11	6117
530.6	Diverticulum of esophagus, acquired	digestive	NA	NA	NA	NA	4297	11	4286
240	Simple and unspecified goiter	endocrine/metabolic	NA	NA	NA	NA	5570	11	5559
740.12	Osteoarthrosis, localized, secondary	musculoskeletal	NA	NA	NA	NA	5544	11	5533
536.7	Complications of gastrostomy, colostomy and enterostomy	digestive	NA	NA	NA	NA	6166	11	6155
290.16	Vascular dementia	mental disorders	NA	NA	NA	NA	5740	11	5729
242.1	Graves' disease	endocrine/metabolic	NA	NA	NA	NA	5570	11	5559
525.1	Loss of teeth or edentulism	digestive	NA	NA	NA	NA	6478	11	6467
580.31	Nephritis and nephropathy in diseases classified elsewhere	genitourinary	NA	NA	NA	NA	4101	11	4090
378.5	Paralytic strabismus	sense organs	NA	NA	NA	NA	6286	11	6275
210	Benign neoplasm of lip, oral cavity, and pharynx	neoplasms	NA	NA	NA	NA	6605	11	6594
352.1	Trigeminal nerve disorders [CN5]	neurological	NA	NA	NA	NA	6178	12	6166
580.12	Non-proliferative glomerulonephritis	genitourinary	NA	NA	NA	NA	4102	12	4090
303.3	Psychogenic disorder	mental disorders	NA	NA	NA	NA	4901	12	4889
577.2	Chronic pancreatitis	digestive	NA	NA	NA	NA	6536	12	6524
335	Multiple sclerosis	neurological	NA	NA	NA	NA	5843	12	5831
170.1	Bone cancer	neoplasms	NA	NA	NA	NA	6714	12	6702
613	Other nonmalignant breast conditions	genitourinary	NA	NA	NA	NA	6743	12	6731
283	Acquired hemolytic anemias	hematopoietic	NA	NA	NA	NA	4172	12	4160
411.9	Other acute and subacute forms of ischemic heart disease	circulatory system	NA	NA	NA	NA	2623	12	2611
262	Mineral deficiency NEC	endocrine/metabolic	NA	NA	NA	NA	5495	12	5483
499	Cystic fibrosis	respiratory	NA	NA	NA	NA	6755	12	6743
556.11	Angiodysplasia of intestine (without mention of hemorrhage)	digestive	NA	NA	NA	NA	5130	12	5118
871.2	Open wound of finger(s)	injuries & poisonings	NA	NA	NA	NA	6304	12	6292
353	Nerve root and plexus disorders	neurological	NA	NA	NA	NA	6178	12	6166
695.8	Other specified erythematous conditions	dermatologic	NA	NA	NA	NA	5868	12	5856
300.3	Obsessive-compulsive disorders	mental disorders	NA	NA	NA	NA	4901	12	4889
290.2	Delirium due to conditions classified elsewhere	mental disorders	NA	NA	NA	NA	5741	12	5729
741.3	Difficulty in walking	musculoskeletal	NA	NA	NA	NA	6373	12	6361
564.9	Personal history of diseases of digestive system	digestive	NA	NA	NA	NA	5130	12	5118
227.3	Benign neoplasm of pituitary gland and craniopharyngeal duct (pouch)	neoplasms	NA	NA	NA	NA	6619	12	6607
451.2	Phlebitis and thrombophlebitis of lower extremities	circulatory system	NA	NA	NA	NA	4113	12	4101
695.42	Systemic lupus erythematosus	dermatologic	NA	NA	NA	NA	5853	12	5841
53.1	Herpes zoster with nervous system complications	infectious diseases	NA	NA	NA	NA	5826	12	5814
735.21	Hammer toe (acquired)	musculoskeletal	NA	NA	NA	NA	6384	12	6372
381.2	Eustachian tube disorders	sense organs	NA	NA	NA	NA	6437	12	6425
38.2	Gram positive septicemia	infectious diseases	NA	NA	NA	NA	5634	12	5622
41.4	E. coli	infectious diseases	NA	NA	NA	NA	5635	13	5622
531.3	Duodenal ulcer	digestive	NA	NA	NA	NA	6504	13	6491
340.1	Migrain with aura	neurological	NA	NA	NA	NA	6424	13	6411
756.5	Congenital osteodystrophies	congenital anomalies	NA	NA	NA	NA	6672	13	6659
255.1	Adrenal hyperfunction	endocrine/metabolic	NA	NA	NA	NA	6225	13	6212
736	Other acquired deformities of limbs	musculoskeletal	NA	NA	NA	NA	6385	13	6372
282.8	Other hemoglobinopathies	hematopoietic	NA	NA	NA	NA	4173	13	4160
255.21	Glucocorticoid deficiency	endocrine/metabolic	NA	NA	NA	NA	6225	13	6212
362.23	Cystoid macular degeneration of retina	sense organs	NA	NA	NA	NA	6039	13	6026
743.21	Pathologic fracture of vertebrae	musculoskeletal	NA	NA	NA	NA	6334	13	6321
348.9	Other conditions of brain, NOS	neurological	NA	NA	NA	NA	5844	13	5831
286.1	Congenital coagulation defects	hematopoietic	NA	NA	NA	NA	3426	13	3413
713	Arthropathy associated with other disorders classified elsewhere	musculoskeletal	NA	NA	NA	NA	6067	13	6054
514.1	Abnormal results of function study of pulmonary system	respiratory	NA	NA	NA	NA	5949	13	5936
575.1	Cholangitis	digestive	NA	NA	NA	NA	6397	13	6384
202.21	Nodular lymphoma	neoplasms	NA	NA	NA	NA	6388	13	6375
362.9	Retinal edema	sense organs	NA	NA	NA	NA	6039	13	6026
569.2	Gastrointestinal complications	digestive	NA	NA	NA	NA	6207	13	6194
204.21	Myeloid leukemia, acute	neoplasms	NA	NA	NA	NA	6388	13	6375
715	Other inflammatory spondylopathies	musculoskeletal	NA	NA	NA	NA	6100	13	6087
802	Fracture of pelvis	injuries & poisonings	NA	NA	NA	NA	6344	14	6330
609	Male infertility and abnormal spermatozoa	genitourinary	NA	NA	NA	NA	4679	14	4665
726.2	Synoviopathy	musculoskeletal	NA	NA	NA	NA	5746	14	5732
480.3	Pneumonia due to fungus (mycoses)	respiratory	NA	NA	NA	NA	5642	14	5628
972.1	Cardiac rhythm regulators causing adverse effects in therapeutic use	injuries & poisonings	NA	NA	NA	NA	5069	14	5055
706.1	Acne	dermatologic	NA	NA	NA	NA	6208	14	6194
337	Disorders of the autonomic nervous system	neurological	NA	NA	NA	NA	5845	14	5831
480.11	Pneumococcal pneumonia	respiratory	NA	NA	NA	NA	5642	14	5628
255.2	Adrenal hypofunction	endocrine/metabolic	NA	NA	NA	NA	6226	14	6212
289.8	Polycythemia vera, secondary	hematopoietic	NA	NA	NA	NA	5547	14	5533
290.11	Alzheimer's disease	mental disorders	NA	NA	NA	NA	5743	14	5729
681.2	Cellulitis and abscess of face/neck	dermatologic	NA	NA	NA	NA	5963	14	5949
324	Other CNS infection and poliomyelitis	neurological	NA	NA	NA	NA	6685	14	6671
695.4	Lupus (localized and systemic)	dermatologic	NA	NA	NA	NA	5855	14	5841
540.11	Acute appendicitis	digestive	NA	NA	NA	NA	6737	14	6723
707.3	Chronic ulcer of unspecified site	dermatologic	NA	NA	NA	NA	6384	14	6370
209	Neuroendocrine tumors	neoplasms	NA	NA	NA	NA	6752	14	6738
443.1	Raynaud's syndrome	circulatory system	NA	NA	NA	NA	4105	14	4091
500.2	Pneumoconiosis	respiratory	NA	NA	NA	NA	4956	14	4942
287.31	Primary thrombocytopenia	hematopoietic	NA	NA	NA	NA	3428	15	3413
961	Poisoning by other anti-infectives	injuries & poisonings	NA	NA	NA	NA	5070	15	5055
362.22	Macular degeneration, wet	sense organs	NA	NA	NA	NA	6041	15	6026
349	Other and unspecified disorders of the nervous system	neurological	NA	NA	NA	NA	5846	15	5831
212	Benign neoplasm of respiratory and intrathoracic organs	neoplasms	NA	NA	NA	NA	6742	15	6727
295.3	Psychosis	mental disorders	NA	NA	NA	NA	4904	15	4889
41.9	Infection with drug-resistant microorganisms	infectious diseases	NA	NA	NA	NA	5637	15	5622
200.1	Polycythemia vera	neoplasms	NA	NA	NA	NA	6031	15	6016
251.1	Hypoglycemia	endocrine/metabolic	NA	NA	NA	NA	3866	15	3851
568	Other disorders of peritoneum	digestive	NA	NA	NA	NA	6209	15	6194
214.1	Lipoma of skin and subcutaneous tissue	neoplasms	NA	NA	NA	NA	6633	15	6618
459.1	Hemorrhage NOS	circulatory system	NA	NA	NA	NA	4979	15	4964
580.2	Nephrotic syndrome without mention of glomerulonephritis	genitourinary	NA	NA	NA	NA	4105	15	4090
361.1	Retinal detachment with retinal defect	sense organs	NA	NA	NA	NA	6140	15	6125
598	Abnormal findings on examination of urine	genitourinary	NA	NA	NA	NA	6721	15	6706
359.2	Myopathy	neurological	NA	NA	NA	NA	6277	15	6262
480.2	Viral pneumonia	respiratory	NA	NA	NA	NA	5643	15	5628
110.13	Dermatophytosis of the body	infectious diseases	NA	NA	NA	NA	6079	15	6064
272.9	Unspecified disorder of lipoid metabolism	endocrine/metabolic	NA	NA	NA	NA	1758	15	1743
800.2	Fracture of unspecified part of femur	injuries & poisonings	NA	NA	NA	NA	6345	15	6330
369.5	Conjunctivitis, infectious	sense organs	NA	NA	NA	NA	6316	15	6301
426.22	Mobitz II AV block	circulatory system	NA	NA	NA	NA	1765	15	1750
871.3	Open wound of foot except toe(s) alone	injuries & poisonings	NA	NA	NA	NA	6308	16	6292
735.3	Hallux valgus (Bunion)	musculoskeletal	NA	NA	NA	NA	6388	16	6372
695.7	Prurigo and Lichen	dermatologic	NA	NA	NA	NA	5872	16	5856
281.1	Megaloblastic anemia	hematopoietic	NA	NA	NA	NA	4176	16	4160
573.1	Chronic passive congestion of liver	digestive	NA	NA	NA	NA	5559	16	5543
303	Psychogenic and somatoform disorders	mental disorders	NA	NA	NA	NA	4905	16	4889
145.3	Cancer of major salivary glands	neoplasms	NA	NA	NA	NA	6610	16	6594
711.1	Pyogenic arthritis	musculoskeletal	NA	NA	NA	NA	6070	16	6054
378.1	Strabismus (not specified as paralytic)	sense organs	NA	NA	NA	NA	6291	16	6275
705	Disorders of sweat glands	dermatologic	NA	NA	NA	NA	6210	16	6194
556.1	Ulceration of intestine	digestive	NA	NA	NA	NA	5134	16	5118
364	Corneal opacity and other disorders of cornea	sense organs	NA	NA	NA	NA	6141	16	6125
224.1	Benign neoplasm of eye, uveal	neoplasms	NA	NA	NA	NA	6663	16	6647
704.1	Alopecia	dermatologic	NA	NA	NA	NA	6497	16	6481
874	Complication of amputation stump	injuries & poisonings	NA	NA	NA	NA	6308	16	6292
276.11	Hyperosmolality and/or hypernatremia	endocrine/metabolic	NA	NA	NA	NA	4331	16	4315
780	Hypothermia/Chills	symptoms	NA	NA	NA	NA	6687	16	6671
531.2	Gastric ulcer	digestive	NA	NA	NA	NA	6507	16	6491
612.2	Hypertrophy of breast (Gynecomastia)	genitourinary	NA	NA	NA	NA	6674	16	6658
536.8	Dyspepsia and other specified disorders of function of stomach	digestive	NA	NA	NA	NA	6171	16	6155
348.2	Cerebral edema and compression of brain	neurological	NA	NA	NA	NA	5847	16	5831
803.2	Fracture of radius and ulna	injuries & poisonings	NA	NA	NA	NA	6346	16	6330
327.5	Parasomnia	neurological	NA	NA	NA	NA	4596	16	4580
70.2	Viral hepatitis B	infectious diseases	NA	NA	NA	NA	5831	17	5814
270.34	Alpha-1-antitrypsin deficiency	endocrine/metabolic	NA	NA	NA	NA	6324	17	6307
556	Ulceration of the lower GI tract	digestive	NA	NA	NA	NA	5135	17	5118
528.1	Stomatitis and mucositis	digestive	NA	NA	NA	NA	6412	17	6395
287.32	Secondary thrombocytopenia	hematopoietic	NA	NA	NA	NA	3430	17	3413
579.2	Splenomegaly	digestive	NA	NA	NA	NA	6029	17	6012
426.8	Other cardiac conduction disorders	circulatory system	NA	NA	NA	NA	1767	17	1750
771.2	Cramp of limb	symptoms	NA	NA	NA	NA	6102	17	6085
612	Breast conditions, congenital or relating to hormones	genitourinary	NA	NA	NA	NA	6675	17	6658
523	Gingival and periodontal diseases	digestive	NA	NA	NA	NA	6484	17	6467
559	Ileostomy status	digestive	NA	NA	NA	NA	5135	17	5118
365.2	Primary angle-closure glaucoma	sense organs	NA	NA	NA	NA	6142	17	6125
362.21	Macular degeneration, dry	sense organs	NA	NA	NA	NA	6043	17	6026
355.1	Chronic pain syndrome	neurological	NA	NA	NA	NA	6183	17	6166
590	Pyelonephritis	genitourinary	NA	NA	NA	NA	5570	17	5553
531.1	Hemorrhage from gastrointestinal ulcer	digestive	NA	NA	NA	NA	6508	17	6491
110.12	Althete's foot	infectious diseases	NA	NA	NA	NA	6081	17	6064
560.1	Paralytic ileus	digestive	NA	NA	NA	NA	5135	17	5118
282	Hereditary hemolytic anemias	hematopoietic	NA	NA	NA	NA	4177	17	4160
227.1	Benign neoplasm of adrenal gland	neoplasms	NA	NA	NA	NA	6624	17	6607
202.22	Reticulosarcoma	neoplasms	NA	NA	NA	NA	6392	17	6375
130.1	Lyme disease	infectious diseases	NA	NA	NA	NA	6414	18	6396
728.71	Contracture of palmar fascia [Dupuytren's disease]	musculoskeletal	NA	NA	NA	NA	5750	18	5732
835	Internal derangement of knee	injuries & poisonings	NA	NA	NA	NA	6597	18	6579
758	Chromosomal anomalies and genetic disorders	congenital anomalies	NA	NA	NA	NA	6626	18	6608
603.1	Hydrocele	genitourinary	NA	NA	NA	NA	4683	18	4665
580.32	Nephritis and nephropathy with pathological lesion	genitourinary	NA	NA	NA	NA	4108	18	4090
149.1	Cancer of oropharynx	neoplasms	NA	NA	NA	NA	6612	18	6594
857	Mechanical complication of unspecified genitourinary device, implant, and graft	injuries & poisonings	NA	NA	NA	NA	5090	18	5072
803.3	Fracture of clavicle or scapula	injuries & poisonings	NA	NA	NA	NA	6348	18	6330
601.12	Chronic prostatitis	genitourinary	NA	NA	NA	NA	4632	18	4614
710.11	Acute osteomyelitis	musculoskeletal	NA	NA	NA	NA	6072	18	6054
224	Benign neoplasm of eye	neoplasms	NA	NA	NA	NA	6665	18	6647
480.12	Pseudomonal pneumonia	respiratory	NA	NA	NA	NA	5646	18	5628
382	Otalgia	sense organs	NA	NA	NA	NA	6444	19	6425
594.2	Calculus of lower urinary tract	genitourinary	NA	NA	NA	NA	6212	19	6193
696.42	Psoriatic arthropathy	dermatologic	NA	NA	NA	NA	5793	19	5774
759	Other and unspecified congenital anomalies	congenital anomalies	NA	NA	NA	NA	6627	19	6608
529	Diseases and other conditions of the tongue	digestive	NA	NA	NA	NA	6414	19	6395
989	Toxic effect of other substances, chiefly nonmedicinal as to source	injuries & poisonings	NA	NA	NA	NA	6722	19	6703
803.1	Fracture of humerus	injuries & poisonings	NA	NA	NA	NA	6349	19	6330
525	Other diseases of the teeth and supporting structures	digestive	NA	NA	NA	NA	6486	19	6467
355	Complex regional/central pain syndrome	neurological	NA	NA	NA	NA	6185	19	6166
420.22	Chronic pericarditis	circulatory system	NA	NA	NA	NA	4579	19	4560
471	Nasal polyps	respiratory	NA	NA	NA	NA	5379	19	5360
331.1	Hydrocephalus	neurological	NA	NA	NA	NA	5850	19	5831
374.1	Ectropion or entropion	sense organs	NA	NA	NA	NA	6320	19	6301
602.3	Dysplasia of prostate	genitourinary	NA	NA	NA	NA	4633	19	4614
738.4	Acquired spondylolisthesis	musculoskeletal	NA	NA	NA	NA	6391	19	6372
980	Encounter for long-term (current) use of antibiotics	infectious diseases	NA	NA	NA	NA	6681	19	6662
327.31	Central/nonobstroctive sleep apnea	neurological	NA	NA	NA	NA	4599	19	4580
442.4	Arterial dissection	circulatory system	NA	NA	NA	NA	4110	19	4091
292.11	Aphasia	mental disorders	NA	NA	NA	NA	5748	19	5729

### Sheet: 20. EUR AUD Women
phecode	description	group	beta	SE	OR	p	n_total	n_cases	n_controls
227	Benign neoplasm of other endocrine glands and related structures	neoplasms	-0.670049	0.218527	0.511683	0.00216791	3500	24	3476
962.1	Adrenal cortical steroids causing adverse effects in therapeutic use	injuries & poisonings	0.496944	0.170002	1.64369	0.00346483	2606	39	2567
962	Poisoning by hormones and synthetic substitutes	injuries & poisonings	0.361153	0.123984	1.43498	0.0035808	2641	74	2567
480.1	Bacterial pneumonia	respiratory	-0.331883	0.125145	0.717572	0.00800195	2998	72	2926
153.2	Colon cancer	neoplasms	0.386837	0.151114	1.47232	0.0104702	3108	49	3059
965	Poisoning by analgesics, antipyretics, and antirheumatics	injuries & poisonings	0.507291	0.199453	1.66079	0.0109774	2595	28	2567
339	Other headache syndromes	neurological	-0.27835	0.111176	0.757032	0.0122906	3262	91	3171
396	Abnormal heart sounds	circulatory system	-0.375467	0.151251	0.686968	0.0130497	2051	53	1998
701	Other hypertrophic and atrophic conditions of skin	dermatologic	-0.278878	0.114299	0.756632	0.0146914	3434	85	3349
737	Curvature of spine	musculoskeletal	0.326957	0.137888	1.38674	0.017732	3352	60	3292
350	Abnormal movement	neurological	-0.200331	0.0846611	0.818459	0.0179681	3396	161	3235
578.8	Hemorrhage of rectum and anus	digestive	0.42802	0.183761	1.53422	0.0198472	3193	34	3159
318	Tobacco use disorder	mental disorders	0.137243	0.0589482	1.14711	0.019902	3105	357	2748
216	Benign neoplasm of skin	neoplasms	-0.098856	0.0426108	0.905873	0.0203422	3318	835	2483
938	Dermatitis due to solar radiation	injuries & poisonings	-0.299634	0.129502	0.741089	0.020682	2925	65	2860
244.1	Secondary hypothyroidism	endocrine/metabolic	-0.384566	0.168632	0.680746	0.0225773	2387	41	2346
153	Colorectal cancer	neoplasms	0.319674	0.14084	1.37668	0.0232223	3116	57	3059
627.1	Postmenopausal bleeding	genitourinary	-0.318479	0.140816	0.727255	0.0237177	2950	55	2895
250.2	Type 2 diabetes	endocrine/metabolic	-0.105844	0.0469673	0.899565	0.024223	2996	628	2368
366.2	Senile cataract	sense organs	-0.188858	0.0843073	0.827904	0.0250838	3345	164	3181
473	Diseases of the larynx and vocal cords	respiratory	-0.255607	0.114674	0.774446	0.0258144	2809	87	2722
260	Protein-calorie malnutrition	endocrine/metabolic	0.191026	0.0862921	1.21049	0.0268484	2879	157	2722
765	Cervical radiculitis	symptoms	-0.359128	0.166792	0.698285	0.0313071	3214	39	3175
741.4	Joint effusions	musculoskeletal	-0.415201	0.193212	0.660208	0.0316396	3356	29	3327
798.1	Chronic fatigue syndrome	symptoms	-0.440695	0.207536	0.643589	0.0337148	2369	26	2343
241	Nontoxic nodular goiter	endocrine/metabolic	-0.162585	0.0766225	0.849944	0.0338469	2552	206	2346
184.1	Malignant neoplasm of ovary and other uterine adnexa	neoplasms	-0.359489	0.169428	0.698033	0.0338562	2970	38	2932
737.3	Kyphoscoliosis and scoliosis	musculoskeletal	0.313801	0.150351	1.36862	0.0368766	3342	50	3292
530.9	Heartburn	digestive	0.479657	0.229821	1.61552	0.03688	2188	22	2166
979	Adverse drug events and drug allergies	injuries & poisonings	-0.312286	0.150002	0.731772	0.0373531	2620	53	2567
216.1	Screening for malignant neoplasms of the skin	neoplasms	-0.0912939	0.0440645	0.912749	0.0382821	3238	755	2483
184.11	Malignant neoplasm of ovary	neoplasms	-0.381904	0.185273	0.682561	0.0392741	2964	32	2932
938.2	Chronic dermatitis due to solar radiation	injuries & poisonings	-0.291782	0.142839	0.746932	0.0410793	2913	53	2860
175	Acquired absence of breast	neoplasms	-0.185489	0.090924	0.830698	0.0413458	2853	139	2714
695	Erythematous conditions	dermatologic	-0.197865	0.0975462	0.820481	0.0425173	3148	120	3028
624	Symptoms involving female genital tract	genitourinary	0.434558	0.216026	1.54428	0.044262	3340	24	3316
428.1	Congestive heart failure (CHF) NOS	circulatory system	-0.108729	0.0543251	0.896974	0.0453446	2446	509	1937
577	Diseases of pancreas	digestive	0.242731	0.12333	1.27473	0.0490513	3573	74	3499
510.2	Lung transplant	respiratory	0.247362	0.125774	1.28064	0.049216	3379	70	3309
573	Other disorders of liver	digestive	0.177869	0.0904453	1.19467	0.0492302	3127	142	2985
473.3	Paralysis/spasm of vocal cords or larynx	respiratory	-0.428139	0.217951	0.651721	0.0494859	2745	23	2722
338.2	Chronic pain	neurological	0.222228	0.113663	1.24886	0.0505657	3287	86	3201
250	Diabetes mellitus	endocrine/metabolic	-0.0840878	0.0430716	0.919351	0.050905	3150	782	2368
250.23	Type 2 diabetes with ophthalmic manifestations	endocrine/metabolic	-0.409553	0.21055	0.663947	0.0517558	2394	26	2368
357	Inflammatory and toxic neuropathy	neurological	-0.409332	0.211404	0.664094	0.0528367	3423	25	3398
619.4	Noninflammatory disorders of vagina	genitourinary	0.372925	0.192952	1.45198	0.0532687	3385	31	3354
514	Abnormal findings examination of lungs	respiratory	0.131498	0.0690176	1.14054	0.0567441	3347	249	3098
395.6	Heart valve replaced	circulatory system	-0.126637	0.0672676	0.881053	0.0597566	2314	316	1998
386.2	Peripheral or central vertigo	sense organs	-0.391749	0.208162	0.675874	0.0598439	2762	26	2736
496.1	Emphysema	respiratory	0.215492	0.11454	1.24047	0.0599207	2644	86	2558
496	Chronic airway obstruction	respiratory	0.109073	0.0581126	1.11524	0.0605285	2933	375	2558
751.21	Cystic kidney disease	congenital anomalies	-0.367935	0.197548	0.692162	0.062531	3516	28	3488
572	Ascites (non malignant)	digestive	0.281507	0.152508	1.32513	0.0649141	3034	49	2985
738	Other acquired musculoskeletal deformity	musculoskeletal	-0.319129	0.173585	0.726781	0.0659944	3328	36	3292
250.7	Diabetic retinopathy	endocrine/metabolic	-0.323824	0.176351	0.723377	0.0663215	3201	35	3166
473.4	Voice disturbance	respiratory	-0.279716	0.153058	0.755998	0.0676212	2771	49	2722
174	Breast cancer	neoplasms	0.127108	0.0696807	1.13554	0.0681299	3126	250	2876
174.1	Breast cancer [female]	neoplasms	0.127108	0.0696807	1.13554	0.0681299	3126	250	2876
184	Cancer of other female genital organs	neoplasms	-0.290587	0.159362	0.747825	0.0682369	2975	43	2932
574	Cholelithiasis and cholecystitis	digestive	0.211264	0.116169	1.23524	0.0689729	3480	83	3397
599.3	Dysuria	genitourinary	-0.222082	0.122506	0.80085	0.0698597	2939	77	2862
800	Fracture of lower limb	injuries & poisonings	0.251774	0.139765	1.28631	0.0716382	3294	56	3238
249	Secondary diabetes mellitus	endocrine/metabolic	0.190211	0.105683	1.2095	0.0718873	2470	102	2368
575	Other biliary tract disease	digestive	0.276506	0.155095	1.31851	0.0746156	3443	46	3397
274.1	Gout	endocrine/metabolic	-0.206351	0.115816	0.813548	0.0747957	3515	83	3432
285.2	Anemia of chronic disease	hematopoietic	0.204851	0.115392	1.22734	0.0758541	2190	87	2103
689	Disorder of skin and subcutaneous tissue NOS	dermatologic	0.311386	0.177874	1.36532	0.0800145	3453	36	3417
695.3	Rosacea	dermatologic	-0.363012	0.210232	0.695578	0.0842176	3053	25	3028
292.4	Altered mental status	mental disorders	0.26807	0.155361	1.30744	0.0844434	3149	46	3103
395.1	Nonrheumatic mitral valve disorders	circulatory system	-0.0958618	0.0557104	0.90859	0.0853024	2472	474	1998
244	Hypothyroidism	endocrine/metabolic	-0.078295	0.0457378	0.924692	0.0869295	3034	688	2346
717	Polymyalgia Rheumatica	musculoskeletal	-0.312707	0.182842	0.731464	0.0872182	3601	32	3569
454	Varicose veins	circulatory system	-0.247438	0.145316	0.780799	0.0886123	2354	53	2301
246	Other disorders of thyroid	endocrine/metabolic	-0.215405	0.126758	0.806215	0.0892542	2417	71	2346
507	Pleurisy; pleural effusion	respiratory	-0.1666	0.0995651	0.846538	0.0942726	2817	116	2701
457	Encounter for long-term (current) use of anticoagulants, antithrombotics, aspirin	circulatory system	0.131013	0.0784236	1.13998	0.0948048	2499	198	2301
174.11	Malignant neoplasm of female breast	neoplasms	0.120239	0.0719847	1.12777	0.094851	3109	233	2876
596	Other disorders of bladder	genitourinary	-0.247043	0.148136	0.781107	0.0953795	3440	51	3389
800.1	Fracture of neck of femur	injuries & poisonings	0.379378	0.229882	1.46138	0.0988781	3259	21	3238
250.24	Type 2 diabetes with neurological manifestations	endocrine/metabolic	-0.249871	0.153073	0.778901	0.102601	2415	47	2368
214	Lipoma	neoplasms	-0.353712	0.217837	0.702077	0.104429	3561	23	3538
274	Gout and other crystal arthropathies	endocrine/metabolic	-0.174553	0.107738	0.839833	0.105198	3528	96	3432
702.2	Seborrheic keratosis	dermatologic	-0.132199	0.08193	0.876167	0.106623	3362	169	3193
427.42	Cardiac arrest	circulatory system	0.300674	0.186951	1.35077	0.107769	1228	34	1194
389.4	Tinnitus	sense organs	-0.219507	0.136677	0.802914	0.108268	3282	60	3222
805	Fracture of vertebral column without mention of spinal cord injury	injuries & poisonings	0.267843	0.166793	1.30714	0.10831	3277	39	3238
590	Pyelonephritis	genitourinary	-0.296517	0.184842	0.743403	0.108677	2714	32	2682
733	Other disorders of bone and cartilage	musculoskeletal	-0.115401	0.0722473	0.891008	0.110196	3167	222	2945
509.8	Dependence on respirator [Ventilator] or supplemental oxygen	respiratory	0.204186	0.127899	1.22653	0.110386	2771	70	2701
558	Noninfectious gastroenteritis	digestive	0.231509	0.146352	1.2605	0.11368	2611	53	2558
428.2	Heart failure NOS	circulatory system	-0.29774	0.188223	0.742495	0.113685	1970	33	1937
722.1	Displacement of intervertebral disc	musculoskeletal	0.251215	0.159359	1.28559	0.114932	3028	45	2983
288.2	Elevated white blood cell count	hematopoietic	-0.235418	0.149645	0.79024	0.115677	3022	49	2973
286.2	Encounter for long-term (current) use of anticoagulants	hematopoietic	-0.079124	0.0506618	0.923925	0.118333	2740	535	2205
696.4	Psoriasis	dermatologic	0.248393	0.159364	1.28196	0.119078	2972	44	2928
696	Psoriasis and related disorders	dermatologic	0.248393	0.159364	1.28196	0.119078	2972	44	2928
256	Ovarian dysfunction	endocrine/metabolic	-0.301341	0.196256	0.739825	0.124673	3262	37	3225
962.3	Hormones and synthetic substitutes causing adverse effects in therapeutic use	injuries & poisonings	0.326181	0.21338	1.38567	0.126355	2591	24	2567
627.3	Postmenopausal atrophic vaginitis	genitourinary	-0.184792	0.121563	0.831277	0.128476	2969	74	2895
697	Sarcoidosis	dermatologic	-0.292554	0.192596	0.746355	0.128761	3058	30	3028
591	Urinary tract infection	genitourinary	-0.0954175	0.06327	0.908993	0.131529	2986	304	2682
165	Cancer within the respiratory system	neoplasms	0.154481	0.103216	1.16705	0.134478	3585	107	3478
182	Malignant neoplasm of uterus	neoplasms	-0.215888	0.14451	0.805825	0.135193	2926	55	2871
350.1	Abnormal involuntary movements	neurological	-0.216402	0.144961	0.805411	0.135481	3287	52	3235
411.8	Other chronic ischemic heart disease, unspecified	circulatory system	0.15025	0.100763	1.16212	0.135928	2209	119	2090
470	Septal Deviations/Turbinate Hypertrophy	respiratory	-0.296732	0.199404	0.743243	0.136727	2750	28	2722
760	Back pain	symptoms	0.0855398	0.0580236	1.0893	0.140421	3222	370	2852
256.4	Polycystic ovaries	endocrine/metabolic	-0.302925	0.206391	0.738655	0.142181	3258	33	3225
574.1	Cholelithiasis	digestive	0.218948	0.149272	1.24477	0.142439	3447	50	3397
761	Cervicalgia	symptoms	-0.134763	0.0936462	0.873923	0.150131	3419	129	3290
792	Abnormal Papanicolaou smear of cervix and cervical HPV	symptoms	-0.188831	0.13173	0.827927	0.151725	2863	66	2797
531	Peptic ulcer (excl. esophageal)	digestive	0.196028	0.137003	1.21656	0.15248	3528	59	3469
575.8	Other disorders of biliary tract	digestive	0.324516	0.226989	1.38336	0.152815	3418	21	3397
613.5	Mastodynia	genitourinary	0.285412	0.200952	1.33031	0.155521	3453	28	3425
272.11	Hypercholesterolemia	endocrine/metabolic	-0.0841967	0.0594544	0.91925	0.15673	1825	450	1375
277.5	Other disorders of lipoid metabolism	endocrine/metabolic	0.330828	0.234814	1.39212	0.158868	3429	20	3409
381.1	Otitis media	sense organs	0.271461	0.192719	1.31188	0.158958	3393	31	3362
442.1	Aortic aneurysm	circulatory system	0.102482	0.0729538	1.10792	0.160095	2748	233	2515
241.2	Nontoxic multinodular goiter	endocrine/metabolic	-0.149828	0.106754	0.860856	0.16047	2448	102	2346
38	Septicemia	infectious diseases	0.124483	0.088739	1.13256	0.160676	3169	144	3025
930	Allergic reaction to food	injuries & poisonings	0.339331	0.242609	1.40401	0.161911	2880	20	2860
199	Neoplasm of uncertain behavior	neoplasms	-0.163205	0.117331	0.849417	0.164233	3194	81	3113
345	Epilepsy, recurrent seizures, convulsions	neurological	0.198149	0.14265	1.21914	0.164816	3176	55	3121
389	Hearing loss	sense organs	-0.0950746	0.0685792	0.909305	0.165641	3477	255	3222
655	Known or suspected fetal abnormality affecting management of mother	pregnancy complications	0.22063	0.160091	1.24686	0.168155	3597	51	3546
585	Renal failure	genitourinary	-0.0653721	0.04747	0.936719	0.168474	3150	608	2542
447	Other disorders of arteries and arterioles	circulatory system	-0.121455	0.0882901	0.885631	0.168934	2669	154	2515
427.12	Paroxysmal ventricular tachycardia	circulatory system	-0.100089	0.0728742	0.904757	0.169614	1453	259	1194
201	Hodgkin's disease	neoplasms	-0.258324	0.188268	0.772345	0.17003	3480	32	3448
202	Cancer of other lymphoid, histiocytic tissue	neoplasms	0.206246	0.150894	1.22906	0.171678	3498	50	3448
550.2	Diaphragmatic hernia	digestive	0.154905	0.113511	1.16755	0.172358	3271	87	3184
165.1	Cancer of bronchus; lung	neoplasms	0.14039	0.104641	1.15072	0.179713	3582	104	3478
741	Symptoms and disorders of the joints	musculoskeletal	-0.177579	0.1325	0.837295	0.180174	3389	62	3327
596.5	Functional disorders of bladder	genitourinary	-0.236298	0.176485	0.789545	0.180598	3424	35	3389
275.3	Disorders of magnesium metabolism	endocrine/metabolic	0.151029	0.112816	1.16303	0.180663	3107	89	3018
327.4	Insomnia	neurological	-0.115532	0.0864157	0.890892	0.181245	2808	150	2658
681.7	Cellulitis and abscess of trunk	dermatologic	-0.290285	0.219113	0.74805	0.185231	3215	22	3193
288.11	Neutropenia	hematopoietic	0.302292	0.22848	1.35296	0.185817	2994	21	2973
851	Complications of transplants and reattached limbs	injuries & poisonings	0.12665	0.0957967	1.13502	0.186144	2934	128	2806
241.1	Nontoxic uninodular goiter	endocrine/metabolic	-0.13363	0.101363	0.874914	0.187391	2459	113	2346
395.3	Nonrheumatic tricuspid valve disorders	circulatory system	0.233407	0.177614	1.2629	0.188805	2037	39	1998
172.21	Basal cell carcinoma (new)	neoplasms	-0.209187	0.159285	0.811244	0.189087	3111	42	3069
695.42	Systemic lupus erythematosus	dermatologic	-0.236102	0.17993	0.7897	0.189455	3041	35	3006
539	Bariatric surgery	digestive	0.0882827	0.0673625	1.0923	0.190006	3387	266	3121
41	Bacterial infection NOS	infectious diseases	0.0994551	0.0764688	1.10457	0.193396	3223	198	3025
426.32	Left bundle branch block	circulatory system	-0.13396	0.103054	0.874625	0.193635	1323	129	1194
327.1	Hypersomnia	neurological	0.294533	0.228425	1.3425	0.197255	2679	21	2658
418.1	Precordial pain	circulatory system	-0.239619	0.186297	0.786927	0.198366	2550	32	2518
278.1	Obesity	endocrine/metabolic	-0.0584916	0.0458848	0.943186	0.202398	3197	657	2540
512.2	Painful respiration	respiratory	0.227363	0.178585	1.25529	0.20297	1730	36	1694
382	Otalgia	sense organs	0.255314	0.200686	1.29087	0.2033	3390	28	3362
427.1	Paroxysmal tachycardia, unspecified	circulatory system	-0.0742113	0.0587783	0.928475	0.206746	1638	444	1194
797	Shock	symptoms	0.233822	0.185376	1.26342	0.207186	3492	32	3460
288	Diseases of white blood cells	hematopoietic	-0.143026	0.113463	0.866732	0.207471	3059	86	2973
446	Polyarteritis nodosa and allied conditions	circulatory system	-0.214505	0.170707	0.806941	0.208909	2555	40	2515
751.2	Congenital anomalies of urinary system	congenital anomalies	-0.217863	0.174391	0.804236	0.211564	3524	36	3488
440.9	Atherosclerosis of aorta	circulatory system	-0.20791	0.169465	0.81228	0.219876	2554	39	2515
280	Iron deficiency anemias	hematopoietic	0.0938004	0.076474	1.09834	0.219986	2307	204	2103
8	Intestinal infection	infectious diseases	0.167995	0.137043	1.18293	0.220253	3494	60	3434
627	Menopausal and postmenopausal disorders	genitourinary	-0.0812729	0.0666312	0.921942	0.222563	3160	265	2895
695.4	Lupus (localized and systemic)	dermatologic	-0.211258	0.173256	0.809565	0.222717	3044	38	3006
375.1	Dry eyes	sense organs	-0.174907	0.143528	0.839535	0.222986	3330	55	3275
586	Other disorders of the kidney and ureters	genitourinary	0.121705	0.0999754	1.12942	0.223471	2659	117	2542
571.5	Other chronic nonalcoholic liver disease	digestive	0.114505	0.0942135	1.12132	0.224221	3116	131	2985
172.11	Melanomas of skin	neoplasms	-0.186517	0.154143	0.829844	0.226268	3114	45	3069
296	Mood disorders	mental disorders	0.0655217	0.0542113	1.06772	0.226803	2641	447	2194
457.2	Encounter for long-term (current) use of antiplatelets/antithrombotics	circulatory system	0.255082	0.211347	1.29057	0.227458	2328	27	2301
459.7	Blood vessel replaced	circulatory system	-0.289297	0.239724	0.748789	0.227512	2735	21	2714
514.2	Solitary pulmonary nodule	respiratory	0.0993977	0.0827081	1.10451	0.229445	3264	166	3098
288.1	Decreased white blood cell count	hematopoietic	0.173844	0.145088	1.18987	0.230839	3026	53	2973
720	Spinal stenosis	musculoskeletal	-0.107124	0.089739	0.898414	0.232582	3129	146	2983
510	Other diseases of lung	respiratory	0.115971	0.0972861	1.12296	0.233237	3427	118	3309
442	Other aneurysm	circulatory system	0.0811899	0.0681121	1.08458	0.23326	2784	269	2515
428.4	Heart failure with preserved EF [Diastolic heart failure]	circulatory system	-0.0827109	0.0697479	0.920617	0.23568	2249	312	1937
426.3	Bundle branch block	circulatory system	-0.100926	0.0851701	0.904	0.236018	1387	193	1194
386.9	Dizziness and giddiness (Light-headedness and vertigo)	sense organs	0.0732543	0.0619583	1.076	0.237081	3054	318	2736
278.11	Morbid obesity	endocrine/metabolic	-0.0796153	0.0676369	0.923472	0.239156	2806	266	2540
747.12	Valvular heart disease/ heart chambers	congenital anomalies	0.120156	0.102323	1.12767	0.240283	3254	109	3145
280.1	Iron deficiency anemias, unspecified or not due to blood loss	hematopoietic	0.0952044	0.0811522	1.09988	0.240732	2283	180	2103
477	Epistaxis or throat hemorrhage	respiratory	0.223559	0.191425	1.25052	0.242861	2753	31	2722
527.7	Disturbance of salivary secretion	digestive	-0.235166	0.201384	0.79044	0.242909	3409	27	3382
394.1	Mitral valve stenosis and aortic valve stenosis	circulatory system	-0.181873	0.156396	0.833708	0.244872	2049	51	1998
345.3	Convulsions	neurological	0.249474	0.215596	1.28335	0.247217	3145	24	3121
850	Hemorrhage or hematoma complicating a procedure	injuries & poisonings	-0.219773	0.19015	0.802701	0.247767	2837	31	2806
367	Disorders of refraction and accommodation; blindness and low vision	sense organs	-0.0870767	0.0753477	0.916607	0.247818	3490	204	3286
300	Anxiety, phobic and dissociative disorders	mental disorders	0.0605333	0.0525618	1.0624	0.249461	2692	498	2194
296.2	Depression	mental disorders	0.0643776	0.0560173	1.0665	0.250454	2605	411	2194
333	Extrapyramidal disease and abnormal movement disorders	neurological	-0.237874	0.207072	0.788302	0.250659	3146	25	3121
426.7	Abnormal electrocardiogram [ECG] [EKG]	circulatory system	-0.140635	0.122734	0.868807	0.251855	1282	88	1194
401.21	Hypertensive heart disease	circulatory system	-0.140552	0.123899	0.868878	0.256624	1308	84	1224
625	Pain and other symptoms associated with female genital organs	genitourinary	-0.141801	0.125064	0.867794	0.256867	3386	70	3316
415.11	Pulmonary embolism and infarction, acute	circulatory system	-0.134765	0.119074	0.873921	0.257727	2831	81	2750
594	Urinary calculus	genitourinary	-0.120434	0.1067	0.886536	0.259018	3507	98	3409
743.9	Osteopenia or other disorder of bone and cartilage	musculoskeletal	-0.0883768	0.0790371	0.915416	0.263495	2990	188	2802
276.12	Hyposmolality and/or hyponatremia	endocrine/metabolic	0.113708	0.101791	1.12042	0.263964	2451	108	2343
458	Hypotension	circulatory system	0.103523	0.0928721	1.10907	0.264986	2850	136	2714
738.4	Acquired spondylolisthesis	musculoskeletal	-0.217682	0.197056	0.804381	0.269301	3320	28	3292
172.2	Other non-epithelial cancer of skin	neoplasms	-0.0845935	0.076926	0.918886	0.271474	3263	194	3069
636	Early or threatened labor; hemorrhage in early pregnancy	pregnancy complications	0.258644	0.23534	1.29517	0.271759	3574	21	3553
687	Symptoms affecting skin	dermatologic	-0.0956823	0.0874876	0.908753	0.274101	3098	148	2950
792.1	Papanicolaou smear of cervix or vagina with atypical squamous cells	symptoms	-0.210088	0.192548	0.810513	0.275233	2828	31	2797
244.4	Hypothyroidism NOS	endocrine/metabolic	-0.0519738	0.0477412	0.949354	0.276306	2961	615	2346
530.13	Barrett's esophagus	digestive	0.198366	0.182477	1.21941	0.277005	2199	33	2166
681.5	Cellulitis and abscess of leg, except foot	dermatologic	-0.170667	0.157184	0.843102	0.277577	3238	45	3193
751	Genitourinary congenital anomalies	congenital anomalies	-0.176715	0.162886	0.838019	0.277968	3530	42	3488
428	Congestive heart failure; nonhypertensive	circulatory system	-0.0462149	0.0426135	0.954837	0.278138	3010	1073	1937
695.8	Other specified erythematous conditions	dermatologic	-0.243765	0.22483	0.783672	0.278267	3049	21	3028
172	Skin cancer	neoplasms	-0.0744446	0.0689338	0.928259	0.280168	3318	249	3069
270.3	Disorders of plasma protein metabolism	endocrine/metabolic	-0.19181	0.178124	0.825464	0.281555	3468	35	3433
389.1	Sensorineural hearing loss	sense organs	-0.096545	0.0897635	0.907969	0.282129	3368	146	3222
594.1	Calculus of kidney	genitourinary	-0.128371	0.119524	0.879527	0.282815	3487	78	3409
401.2	Hypertensive heart and/or renal disease	circulatory system	-0.074602	0.0700386	0.928113	0.286806	1542	318	1224
279.7	Other immunological findings	endocrine/metabolic	0.199334	0.187617	1.22059	0.288031	3375	32	3343
170	Cancer of bone and connective tissue	neoplasms	-0.199774	0.188916	0.818916	0.290294	3614	32	3582
465	Acute upper respiratory infections of multiple or unspecified sites	respiratory	0.0812274	0.0768264	1.08462	0.290382	3167	200	2967
440.1	Atherosclerosis of renal artery	circulatory system	-0.212557	0.201464	0.808514	0.291396	2545	30	2515
112	Candidiasis	infectious diseases	-0.117769	0.111841	0.888901	0.292338	3264	91	3173
228	Hemangioma and lymphangioma, any site	neoplasms	-0.248552	0.237063	0.77993	0.294425	3558	20	3538
628	Ovarian cyst	genitourinary	0.141308	0.135434	1.15178	0.296778	2955	60	2895
715	Other inflammatory spondylopathies	musculoskeletal	0.238782	0.229622	1.2697	0.29839	3127	21	3106
698	Pruritus and related conditions	dermatologic	-0.167577	0.161166	0.845711	0.298442	3478	42	3436
395	Heart valve disorders	circulatory system	-0.0429462	0.0415284	0.957963	0.30107	3151	1153	1998
426.24	Atrioventricular block, complete	circulatory system	-0.114749	0.110991	0.89159	0.301203	1298	104	1194
452.2	Deep vein thrombosis [DVT]	circulatory system	0.10039	0.0976333	1.1056	0.303838	2422	121	2301
454.1	Varicose veins of lower extremity	circulatory system	-0.155081	0.151285	0.856346	0.305321	2350	49	2301
245	Thyroiditis	endocrine/metabolic	-0.156755	0.15326	0.854914	0.306402	2395	49	2346
285.21	Anemia in chronic kidney disease	hematopoietic	0.155325	0.152016	1.16804	0.306892	2152	49	2103
327.71	Restless legs syndrome	neurological	-0.157912	0.154623	0.853925	0.307128	2703	45	2658
208	Benign neoplasm of colon	neoplasms	-0.0729982	0.0715331	0.929602	0.3075	3363	229	3134
261.4	Vitamin D deficiency	endocrine/metabolic	-0.0694768	0.0684	0.932882	0.309752	2983	261	2722
261	Vitamin deficiency	endocrine/metabolic	-0.064123	0.0636087	0.93789	0.313413	3027	305	2722
272.1	Hyperlipidemia	endocrine/metabolic	-0.0403562	0.0402053	0.960447	0.315497	3050	1675	1375
433.8	Late effects of cerebrovascular disease	circulatory system	0.173599	0.173128	1.18958	0.315996	2800	36	2764
272	Disorders of lipoid metabolism	endocrine/metabolic	-0.0402553	0.0401892	0.960544	0.316515	3051	1676	1375
278	Overweight, obesity and other hyperalimentation	endocrine/metabolic	-0.0427752	0.04303	0.958127	0.320185	3317	777	2540
585.4	Chronic kidney disease, Stage I or II	genitourinary	0.165752	0.166923	1.18028	0.320715	2582	40	2542
272.12	Hyperglyceridemia	endocrine/metabolic	-0.172333	0.173902	0.841699	0.321699	1412	37	1375
401	Hypertension	circulatory system	-0.0423136	0.0428891	0.958569	0.323848	3040	1816	1224
250.6	Polyneuropathy in diabetes	endocrine/metabolic	-0.233119	0.236721	0.792059	0.32473	2388	20	2368
585.3	Chronic renal failure [CKD]	genitourinary	-0.0537156	0.0549023	0.947702	0.327884	2969	427	2542
681	Superficial cellulitis and abscess	dermatologic	-0.0873238	0.0893719	0.91638	0.328527	3334	141	3193
425.11	Hypertrophic obstructive cardiomyopathy	circulatory system	0.147274	0.150841	1.15867	0.328892	2770	51	2719
614.5	Inflammatory disease of cervix, vagina, and vulva	genitourinary	-0.196249	0.201374	0.821808	0.329784	3470	28	3442
211	Benign neoplasm of other parts of digestive system	neoplasms	-0.189026	0.19411	0.827765	0.330153	3372	28	3344
415.1	Acute pulmonary heart disease	circulatory system	-0.113877	0.116996	0.892367	0.330384	2834	84	2750
271.3	Intestinal disaccharidase deficiencies and disaccharide malabsorption	endocrine/metabolic	0.114358	0.117795	1.12115	0.331639	3523	82	3441
783	Fever of unknown origin	symptoms	0.0857475	0.088546	1.08953	0.332847	3404	147	3257
300.1	Anxiety disorder	mental disorders	0.0534812	0.0555143	1.05494	0.335359	2634	440	2194
614	Inflammatory diseases of female pelvic organs	genitourinary	-0.16714	0.173621	0.846081	0.33571	3479	37	3442
366	Cataract	sense organs	-0.0658109	0.0684809	0.936308	0.336547	3437	256	3181
939	Atopic/contact dermatitis due to other or unspecified	dermatologic	-0.0906013	0.0952975	0.913382	0.341747	2984	124	2860
375	Disorders of lacrimal system	sense organs	-0.176982	0.186944	0.837795	0.343787	3307	32	3275
401.1	Essential hypertension	circulatory system	-0.0411942	0.0436289	0.959643	0.34507	2901	1677	1224
702	Degenerative skin conditions and other dermatoses	dermatologic	-0.0652647	0.0691677	0.936819	0.345388	3315	243	3072
571.6	Primary biliary cirrhosis	digestive	-0.222585	0.236031	0.800447	0.345663	3005	20	2985
433.5	Cerebral aneurysm	circulatory system	-0.187176	0.198621	0.829298	0.346001	2792	28	2764
276.14	Hypopotassemia	endocrine/metabolic	-0.0880756	0.0935854	0.915692	0.346641	2474	131	2343
292	Neurological disorders	mental disorders	0.0789684	0.0839245	1.08217	0.346733	3266	163	3103
427.2	Atrial fibrillation and flutter	circulatory system	-0.0446817	0.0476293	0.956302	0.348186	2233	1039	1194
401.22	Hypertensive chronic kidney disease	circulatory system	-0.0778211	0.0831291	0.92513	0.349197	1423	199	1224
721	Spondylosis and allied disorders	musculoskeletal	-0.0836475	0.0895143	0.919755	0.350066	3128	145	2983
427.6	Premature beats	circulatory system	-0.0689989	0.0741858	0.933328	0.352328	1450	256	1194
272.13	Mixed hyperlipidemia	endocrine/metabolic	-0.0527005	0.0567742	0.948664	0.353279	1877	502	1375
289.4	Lymphadenitis	hematopoietic	0.127222	0.137676	1.13567	0.355449	3032	59	2973
798	Malaise and fatigue	symptoms	0.0441905	0.0478776	1.04518	0.356012	2947	604	2343
394.7	Disease of tricuspid valve	circulatory system	-0.0862878	0.093987	0.91733	0.358576	2136	138	1998
747.1	Cardiac congenital anomalies	congenital anomalies	0.0607006	0.0663178	1.06258	0.360035	3427	282	3145
41.1	Staphylococcus infections	infectious diseases	0.169629	0.186086	1.18487	0.361999	3057	32	3025
401.3	Other hypertensive complications	circulatory system	0.154021	0.169034	1.16652	0.362196	1265	41	1224
535	Gastritis and duodenitis	digestive	0.118398	0.12995	1.12569	0.362239	3260	65	3195
110.1	Dermatophytosis	infectious diseases	-0.167468	0.18478	0.845804	0.364773	3205	32	3173
459	Other disorders of circulatory system	circulatory system	-0.0870943	0.0962486	0.916591	0.365524	2841	127	2714
367.1	Myopia	sense organs	-0.115541	0.128016	0.890884	0.366764	3355	69	3286
350.2	Abnormality of gait	neurological	-0.112133	0.124507	0.893926	0.367792	3306	71	3235
250.42	Other abnormal glucose	endocrine/metabolic	-0.0749359	0.0832724	0.927803	0.368179	2536	168	2368
440	Atherosclerosis	circulatory system	-0.0767578	0.0857813	0.926114	0.37089	2682	167	2515
218	Benign neoplasm of uterus	neoplasms	-0.142671	0.160602	0.867039	0.374351	3266	43	3223
218.1	Uterine leiomyoma	neoplasms	-0.142671	0.160602	0.867039	0.374351	3266	43	3223
427.5	Arrhythmia (cardiac) NOS	circulatory system	0.181012	0.205136	1.19843	0.377561	1224	30	1194
278.4	Abnormal weight gain	endocrine/metabolic	-0.131973	0.149836	0.876365	0.378434	2591	51	2540
465.2	Acute pharyngitis	respiratory	0.163543	0.185741	1.17768	0.378594	3000	33	2967
425	Cardiomyopathy	circulatory system	0.0476244	0.0544533	1.04878	0.381796	3155	436	2719
427.7	Tachycardia NOS	circulatory system	-0.105762	0.120982	0.899639	0.382013	1279	85	1194
427.21	Atrial fibrillation	circulatory system	-0.0425214	0.0486908	0.95837	0.382503	2157	963	1194
706.2	Sebaceous cyst	dermatologic	-0.135978	0.155796	0.872862	0.382775	3289	45	3244
275.6	Hypercalcemia	endocrine/metabolic	-0.130388	0.14971	0.877754	0.383788	3068	50	3018
858	Complication of internal orthopedic device	injuries & poisonings	-0.159208	0.182894	0.852819	0.384029	2839	33	2806
418	Nonspecific chest pain	circulatory system	-0.0419162	0.0482459	0.95895	0.384954	3107	589	2518
859	Complication due to other implant and internal device	injuries & poisonings	0.200432	0.233402	1.22193	0.390483	2827	21	2806
277	Other disorders of metabolism	endocrine/metabolic	0.113121	0.132735	1.11977	0.394085	3472	63	3409
721.1	Spondylosis without myelopathy	musculoskeletal	-0.0798554	0.0938965	0.92325	0.395069	3114	131	2983
562.2	Diverticulitis	digestive	0.115001	0.135283	1.12187	0.395284	2620	62	2558
293.1	Swelling, mass, or lump in head and neck [Space-occupying lesion, intracranial NOS]	mental disorders	-0.14076	0.166302	0.868698	0.397322	3518	39	3479
457.3	Encounter for long-term (current) use of aspirin	circulatory system	0.0813142	0.0960881	1.08471	0.397416	2429	128	2301
577.1	Acute pancreatitis	digestive	0.188891	0.223586	1.20791	0.398209	3521	22	3499
8.5	Bacterial enteritis	infectious diseases	0.138071	0.164229	1.14806	0.400502	3475	41	3434
290	Delirium dementia and amnestic and other cognitive disorders	mental disorders	0.137286	0.163352	1.14716	0.400668	3144	41	3103
610	Benign mammary dysplasias	genitourinary	-0.140303	0.167707	0.869095	0.402822	3176	39	3137
475	Chronic sinusitis	respiratory	-0.0695358	0.0835427	0.932827	0.405218	2891	169	2722
420.2	Pericarditis	circulatory system	0.10042	0.122051	1.10564	0.41064	2797	78	2719
458.9	Hypotension NOS	circulatory system	0.106723	0.129809	1.11263	0.41099	2782	68	2714
763	Thoracic or lumbosacral neuritis or radiculitis, unspecified	symptoms	-0.083124	0.101152	0.920237	0.411207	3284	109	3175
562.1	Diverticulosis	digestive	0.0864433	0.105349	1.09029	0.411906	2662	104	2558
189.1	Cancer of kidney and renal pelvis	neoplasms	-0.16092	0.196122	0.85136	0.411925	3582	29	3553
504.1	Idiopathic fibrosing alveolitis	respiratory	0.136444	0.166884	1.14619	0.413587	2742	41	2701
756	Other congenital musculoskeletal anomalies	congenital anomalies	-0.169964	0.208593	0.843695	0.415178	3556	25	3531
362	Other retinal disorders	sense organs	-0.0809323	0.0994846	0.922256	0.415922	3281	115	3166
242.1	Graves' disease	endocrine/metabolic	-0.193348	0.237942	0.824195	0.416456	2367	21	2346
427.4	Cardiac arrest and ventricular fibrillation	circulatory system	0.120924	0.149857	1.12854	0.41971	1248	54	1194
618.2	Uterine/Uterovaginal prolapse	genitourinary	0.176072	0.218389	1.19252	0.420108	3495	23	3472
195	Cancer, suspected or other	neoplasms	-0.098542	0.122298	0.906158	0.420386	3186	73	3113
202.2	Non-Hodgkins lymphoma	neoplasms	0.136956	0.170411	1.14678	0.421583	3487	39	3448
459.9	Circulatory disease NEC	circulatory system	-0.100171	0.12474	0.904683	0.421952	2786	72	2714
367.2	Astigmatism	sense organs	-0.132076	0.165205	0.876274	0.424018	3326	40	3286
240	Simple and unspecified goiter	endocrine/metabolic	-0.131348	0.164405	0.876912	0.42433	2386	40	2346
411.2	Myocardial infarction	circulatory system	0.0569308	0.0713996	1.05858	0.425245	2349	259	2090
527	Diseases of the salivary glands	digestive	-0.125813	0.158645	0.881779	0.427747	3427	45	3382
255	Disorders of adrenal glands	endocrine/metabolic	-0.132333	0.167215	0.876049	0.428714	3266	41	3225
271	Disorders of carbohydrate transport and metabolism	endocrine/metabolic	0.091323	0.115714	1.09562	0.429986	3526	85	3441
279	Disorders involving the immune mechanism	endocrine/metabolic	0.0690027	0.0881477	1.07144	0.43374	3492	149	3343
626.12	Excessive or frequent menstruation	genitourinary	0.15425	0.198825	1.16678	0.437863	2924	29	2895
747	Cardiac and circulatory congenital anomalies	congenital anomalies	0.0497174	0.0641205	1.05097	0.438118	3450	305	3145
198	Secondary malignant neoplasm	neoplasms	-0.0788422	0.101948	0.924186	0.439313	3222	109	3113
797.1	Cardiogenic shock	symptoms	0.181305	0.234493	1.19878	0.439418	3480	20	3460
415	Pulmonary heart disease	circulatory system	-0.0413015	0.0536001	0.95954	0.440975	3203	453	2750
425.1	Primary/intrinsic cardiomyopathies	circulatory system	0.044976	0.0586682	1.046	0.44331	3089	370	2719
573.9	Abnormal serum enzyme levels	digestive	0.118956	0.15665	1.12632	0.447629	3032	47	2985
519.9	Symptoms involving respiratory system and other chest symptoms	respiratory	0.151103	0.199279	1.16312	0.448303	3402	28	3374
414.2	ASCVD	circulatory system	0.146649	0.193936	1.15795	0.449547	2121	31	2090
290.1	Dementias	mental disorders	0.14559	0.193509	1.15672	0.45183	3132	29	3103
300.4	Dysthymic disorder	mental disorders	0.143317	0.190616	1.1541	0.452136	2224	30	2194
782	Symptoms involving skin and other integumentary tissue	symptoms	0.0678577	0.0908285	1.07021	0.455005	3101	142	2959
599.5	Frequency of urination and polyuria	genitourinary	-0.0670729	0.0901916	0.935127	0.457075	3002	140	2862
512.1	Wheezing	respiratory	-0.164933	0.221886	0.84795	0.457285	1716	22	1694
573.7	Abnormal results of function study of liver	digestive	0.141154	0.189947	1.1516	0.457406	3015	30	2985
377	Disorders of optic nerve and visual pathways	sense organs	0.173545	0.233636	1.18951	0.457603	3295	20	3275
246.7	Abnormal results of function study of thyroid	endocrine/metabolic	0.150285	0.203477	1.16217	0.46016	2373	27	2346
613	Other nonmalignant breast conditions	genitourinary	0.0952564	0.129628	1.09994	0.462435	3491	66	3425
740.11	Osteoarthrosis, localized, primary	musculoskeletal	-0.0514571	0.0701306	0.949844	0.463111	3026	245	2781
415.2	Chronic pulmonary heart disease	circulatory system	-0.0437261	0.0597547	0.957216	0.464315	3105	355	2750
707	Chronic ulcer of skin	dermatologic	0.0833662	0.114003	1.08694	0.46462	3547	86	3461
378	Strabismus and other disorders of binocular eye movements	sense organs	-0.154844	0.212608	0.856549	0.466426	3299	24	3275
296.22	Major depressive disorder	mental disorders	0.0541215	0.0746011	1.05561	0.468159	2406	212	2194
475.9	Postnasal drip	respiratory	-0.166571	0.230951	0.846563	0.470763	2744	22	2722
250.22	Type 2 diabetes with renal manifestations	endocrine/metabolic	-0.0920477	0.12764	0.912062	0.470817	2438	70	2368
526	Diseases of the jaws	digestive	-0.131678	0.1845	0.876623	0.475411	3413	32	3381
414	Other forms of chronic heart disease	circulatory system	-0.071734	0.100727	0.930778	0.476362	2207	117	2090
427.61	Supraventricular premature beats	circulatory system	0.117736	0.165921	1.12495	0.477955	1237	43	1194
707.1	Decubitus ulcer	dermatologic	0.0982126	0.139787	1.1032	0.482312	3517	56	3461
587	Kidney replaced by transpant	genitourinary	-0.0879633	0.126378	0.915794	0.486407	2612	70	2542
275	Disorders of mineral metabolism	endocrine/metabolic	0.0464662	0.0667816	1.04756	0.486558	3284	266	3018
394	Rheumatic disease of the heart valves	circulatory system	-0.0428367	0.0616583	0.958068	0.487217	2378	380	1998
380	Disorders of external ear	sense organs	0.138742	0.19978	1.14883	0.487387	3446	28	3418
716	Other arthropathies	musculoskeletal	0.0778225	0.11233	1.08093	0.488435	3206	89	3117
300.12	Agorophobia, social phobia, and panic disorder	mental disorders	0.159758	0.231871	1.17323	0.490828	2214	20	2194
276.41	Acidosis	endocrine/metabolic	0.111907	0.162708	1.11841	0.491593	2384	41	2343
550	Abdominal hernia	digestive	0.054412	0.0793019	1.05592	0.492627	3365	181	3184
335	Multiple sclerosis	neurological	0.140123	0.205104	1.15042	0.494494	3147	26	3121
442.11	Abdominal aortic aneurysm	circulatory system	-0.110607	0.162185	0.89529	0.49525	2560	45	2515
78	Viral warts & HPV	infectious diseases	-0.128739	0.189381	0.879203	0.496639	3058	31	3027
512.8	Cough	respiratory	-0.0432165	0.0638152	0.957704	0.49827	2016	322	1694
433.1	Occlusion and stenosis of precerebral arteries	circulatory system	0.0487001	0.072646	1.04991	0.502618	3001	237	2764
555	Inflammatory bowel disease and other gastroenteritis and colitis	digestive	0.117449	0.175904	1.12462	0.504334	2595	37	2558
411	Ischemic Heart Disease	circulatory system	0.0280344	0.0420464	1.02843	0.504932	3169	1079	2090
374.3	Ptosis of eyelid	sense organs	0.154925	0.232592	1.16757	0.50536	3294	20	3274
564	Functional digestive disorders	digestive	-0.0669873	0.100924	0.935207	0.506858	2672	114	2558
379.2	Disorders of vitreous body	sense organs	-0.0786733	0.119067	0.924342	0.508776	3354	79	3275
433	Cerebrovascular disease	circulatory system	0.0318968	0.0487771	1.03241	0.513157	3339	575	2764
550.5	Ventral hernia	digestive	0.145168	0.222142	1.15623	0.513441	3207	23	3184
316	Substance addiction and disorders	mental disorders	0.101145	0.154858	1.10644	0.513659	2795	47	2748
8.52	Intestinal infection due to C. difficile	infectious diseases	0.109418	0.16834	1.11563	0.515705	3473	39	3434
705.8	Hyperhidrosis	dermatologic	0.132484	0.205232	1.14166	0.518583	3271	27	3244
696.41	Psoriasis vulgaris	dermatologic	0.109943	0.17071	1.11621	0.519554	2966	38	2928
502	Postinflammatory pulmonary fibrosis	respiratory	0.0796308	0.123942	1.08289	0.520558	2775	74	2701
367.9	Blindness and low vision	sense organs	-0.127543	0.199336	0.880255	0.522276	3313	27	3286
537	Other disorders of stomach and duodenum	digestive	-0.10069	0.157454	0.904213	0.522504	3239	44	3195
573.2	Liver replaced by transplant	digestive	0.124444	0.195444	1.13252	0.524304	3014	29	2985
365.1	Open-angle glaucoma	sense organs	-0.0982963	0.154935	0.90638	0.525796	3267	46	3221
565	Anal and rectal conditions	digestive	-0.116969	0.186872	0.889612	0.531359	3310	32	3278
277.7	Dysmetabolic syndrome X	endocrine/metabolic	-0.101768	0.162785	0.903239	0.53186	3450	41	3409
250.4	Abnormal glucose	endocrine/metabolic	-0.0446066	0.0714646	0.956374	0.532511	2603	235	2368
440.22	Atherosclerosis of native arteries of the extremities with intermittent claudication	circulatory system	-0.0972787	0.15602	0.907303	0.532955	2561	46	2515
710.1	Osteomyelitis	musculoskeletal	-0.144102	0.232445	0.8658	0.535299	3138	21	3117
649	Other conditions or status of the mother complicating pregnancy, childbirth, or the puerperium	pregnancy complications	0.0852695	0.137771	1.08901	0.535969	3596	73	3523
245.2	Chronic thyroiditis	endocrine/metabolic	-0.108258	0.175358	0.897396	0.537001	2383	37	2346
245.21	Chronic lymphocytic thyroiditis	endocrine/metabolic	-0.108258	0.175358	0.897396	0.537001	2383	37	2346
276.4	Acid-base balance disorder	endocrine/metabolic	0.0739797	0.120296	1.07678	0.538566	2420	77	2343
593.2	Microscopic hematuria	genitourinary	-0.0918213	0.150301	0.912268	0.541256	2731	49	2682
170.2	Cancer of connective tissue	neoplasms	-0.143624	0.235398	0.866214	0.541775	3603	21	3582
709.3	Systemic sclerosis	dermatologic	0.138774	0.228231	1.14886	0.543161	2966	22	2944
276.5	Hypovolemia	endocrine/metabolic	0.0575855	0.0948068	1.05928	0.543587	2471	128	2343
352	Disorders of other cranial nerves	neurological	0.121709	0.200714	1.12943	0.544262	3248	27	3221
367.8	Hypermetropia	sense organs	-0.121221	0.199983	0.885838	0.544409	3313	27	3286
735	Acquired foot deformities	musculoskeletal	-0.0882948	0.14568	0.915491	0.544456	3345	53	3292
217.1	Nevus, non-neoplastic	neoplasms	-0.102271	0.168767	0.902784	0.544519	2521	38	2483
217	Vascular hamartomas and non-neoplastic nevi	neoplasms	-0.102271	0.168767	0.902784	0.544519	2521	38	2483
338.1	Acute pain	neurological	-0.130338	0.215667	0.877799	0.545611	3224	23	3201
531.4	Peptic ulcer, site unspecified	digestive	0.130983	0.21742	1.13995	0.54688	3492	23	3469
429.1	Heart transplant/surgery	circulatory system	0.0639848	0.106574	1.06608	0.548254	2039	102	1937
687.4	Disturbance of skin sensation	dermatologic	-0.0522465	0.0876904	0.949095	0.551304	3097	147	2950
172.1	Melanomas of skin, dx or hx	neoplasms	-0.0794586	0.133871	0.923616	0.552815	3130	61	3069
270	Disorders of protein plasma/amino-acid transport and metabolism	endocrine/metabolic	-0.0967703	0.163165	0.907764	0.553127	3475	42	3433
694.2	Other dyschromia	dermatologic	-0.089385	0.150891	0.914493	0.553595	3076	48	3028
624.9	stress incontinence, female	genitourinary	0.103294	0.174932	1.10882	0.554869	3352	36	3316
745	Pain in joint	musculoskeletal	-0.026811	0.0457449	0.973545	0.55781	3298	651	2647
710	Osteomyelitis, periostitis, and other infections involving bone	musculoskeletal	-0.131887	0.226363	0.87644	0.560138	3139	22	3117
555.2	Ulcerative colitis	digestive	0.129418	0.22247	1.13817	0.560747	2581	23	2558
444	Arterial embolism and thrombosis	circulatory system	-0.100112	0.172415	0.904736	0.561479	2555	40	2515
704.1	Alopecia	dermatologic	-0.0941772	0.163366	0.910122	0.56429	3401	41	3360
327.7	Sleep related movement disorders	neurological	-0.0823067	0.143098	0.920989	0.56517	2711	53	2658
722	Intervertebral disc disorders	musculoskeletal	0.0473782	0.0824598	1.04852	0.565588	3156	173	2983
158	Neoplasm of unspecified nature of digestive system	neoplasms	0.117815	0.205504	1.12504	0.566445	3328	25	3303
395.2	Nonrheumatic aortic valve disorders	circulatory system	-0.0296049	0.0516507	0.970829	0.566526	2686	688	1998
476	Allergic rhinitis	respiratory	-0.0483072	0.0847047	0.952841	0.568473	2886	164	2722
429	Ill-defined descriptions and complications of heart disease	circulatory system	0.03701	0.064973	1.0377	0.568935	2240	303	1937
513	Respiratory abnormalities	respiratory	0.111378	0.196997	1.11782	0.571816	3513	29	3484
426.9	Cardiac pacemaker/device in situ	circulatory system	0.0323815	0.0573096	1.03291	0.572055	1685	491	1194
362.4	Retinal vascular changes and abnomalities	sense organs	-0.113642	0.201868	0.892577	0.573467	3192	26	3166
426.92	Cardiac defibrillator in situ	circulatory system	0.0420545	0.0748586	1.04295	0.574262	1437	243	1194
458.1	Orthostatic hypotension	circulatory system	-0.112626	0.200646	0.893485	0.574581	2742	28	2714
709	Diffuse diseases of connective tissue	dermatologic	0.0613305	0.110067	1.06325	0.577384	3040	96	2944
702.1	Actinic keratosis	dermatologic	-0.0590251	0.105943	0.942683	0.577431	3292	99	3193
840	Sprains and strains	injuries & poisonings	-0.0496943	0.0895889	0.95152	0.579104	3420	143	3277
916	Contusion	injuries & poisonings	0.0610907	0.111444	1.063	0.583572	3465	89	3376
642	Hypertension complicating pregnancy, childbirth, and the puerperium	pregnancy complications	0.125626	0.230195	1.13386	0.585246	3607	24	3583
443.1	Raynaud's syndrome	circulatory system	0.0845519	0.155349	1.08823	0.586255	2563	48	2515
250.1	Type 1 diabetes	endocrine/metabolic	-0.0779194	0.143962	0.925039	0.588336	2421	53	2368
571.8	Liver abscess and sequelae of chronic liver disease	digestive	-0.0957911	0.177225	0.908654	0.588849	3021	36	2985
519	Other diseases of respiratory system, not elsewhere classified	respiratory	0.0735007	0.136797	1.07627	0.591062	3434	60	3374
281.1	Megaloblastic anemia	hematopoietic	0.126388	0.235598	1.13472	0.591643	2123	20	2103
772	Symptoms of the muscles	symptoms	0.0878882	0.164349	1.09187	0.592812	3378	40	3338
380.4	Impacted cerumen	sense organs	-0.0940363	0.176679	0.91025	0.594557	3453	35	3418
532	Dysphagia	digestive	-0.0450102	0.0846308	0.955988	0.594835	2329	163	2166
562	Diverticulosis and diverticulitis	digestive	0.0449768	0.0850832	1.046	0.597068	2720	162	2558
580	Nephritis; nephrosis; renal sclerosis	genitourinary	0.0981848	0.187783	1.10317	0.60107	2574	32	2542
204	Leukemia	neoplasms	-0.10368	0.198454	0.901514	0.601366	3476	28	3448
626.8	Infertility, female	genitourinary	0.105739	0.203622	1.11153	0.603559	2928	33	2895
743.11	Osteoporosis NOS	musculoskeletal	0.0334614	0.065106	1.03403	0.607285	3090	288	2802
483	Acute bronchitis and bronchiolitis	respiratory	0.0637814	0.124178	1.06586	0.607511	3001	75	2926
571	Chronic liver disease and cirrhosis	digestive	0.0440075	0.0860146	1.04499	0.608911	3143	158	2985
560	Intestinal obstruction without mention of hernia	digestive	0.0837846	0.163932	1.08739	0.609286	2600	42	2558
276.13	Hyperpotassemia	endocrine/metabolic	0.0514877	0.101368	1.05284	0.611505	2451	108	2343
870	Open wounds of head; neck; and trunk	injuries & poisonings	-0.0883641	0.175717	0.915428	0.615051	3414	35	3379
571.51	Cirrhosis of liver without mention of alcohol	digestive	0.064986	0.129767	1.06714	0.61652	3052	67	2985
426.31	Right bundle branch block	circulatory system	-0.0855939	0.170962	0.917967	0.616609	1235	41	1194
454.11	Varicose veins of lower extremity, symptomtic	circulatory system	-0.10171	0.203184	0.903291	0.616664	2328	27	2301
244.2	Acquired hypothyroidism	endocrine/metabolic	-0.0506312	0.101817	0.950629	0.618995	2461	115	2346
949	Allergies, other	injuries & poisonings	0.0634242	0.127647	1.06548	0.61928	2930	70	2860
291	Other specified nonpsychotic and/or transient mental disorders	mental disorders	-0.109928	0.221376	0.895898	0.619492	3125	22	3103
536.3	Gastroparesis	digestive	0.0801537	0.16175	1.08345	0.620217	3237	42	3195
740.9	Osteoarthrosis NOS	musculoskeletal	0.0373744	0.0754856	1.03808	0.620516	2990	209	2781
743.1	Osteoporosis	musculoskeletal	0.0314916	0.0639637	1.03199	0.622482	3102	300	2802
790	Nonspecific findings on examination of blood	symptoms	-0.0518837	0.106063	0.949439	0.624716	3300	98	3202
722.6	Degeneration of intervertebral disc	musculoskeletal	-0.0520815	0.106545	0.949252	0.624968	3085	102	2983
701.2	Scar conditions and fibrosis of skin	dermatologic	-0.0998456	0.20442	0.904977	0.625244	3376	27	3349
611.3	Lump or mass in breast	genitourinary	-0.0592262	0.121707	0.942494	0.626521	3211	74	3137
599	Other symptoms/disorders or the urinary system	genitourinary	-0.0278683	0.0574455	0.972516	0.627587	3240	378	2862
365	Glaucoma	sense organs	-0.0455837	0.0942239	0.95544	0.628542	3347	126	3221
464	Acute sinusitis	respiratory	0.0507176	0.105041	1.05203	0.629213	3070	103	2967
705	Disorders of sweat glands	dermatologic	-0.110011	0.227998	0.895825	0.629446	3265	21	3244
707.2	Chronic ulcer of leg or foot	dermatologic	-0.106075	0.22018	0.899357	0.629972	3484	23	3461
531.2	Gastric ulcer	digestive	0.109887	0.228575	1.11615	0.630695	3489	20	3469
427.11	Paroxysmal supraventricular tachycardia	circulatory system	-0.0389014	0.0814654	0.961846	0.632991	1393	199	1194
189	Cancer of urinary organs (incl. kidney and bladder)	neoplasms	-0.0753922	0.158223	0.92738	0.633723	3598	45	3553
411.1	Unstable angina (intermediate coronary syndrome)	circulatory system	0.0659508	0.139299	1.06817	0.635893	2149	59	2090
269	Proteinuria	endocrine/metabolic	-0.0695837	0.147456	0.932782	0.637002	3484	51	3433
79	Viral infection	infectious diseases	0.0505486	0.107281	1.05185	0.637512	3125	98	3027
276	Disorders of fluid, electrolyte, and acid-base balance	endocrine/metabolic	-0.0209664	0.0447584	0.979252	0.639475	3046	703	2343
560.4	Other intestinal obstruction	digestive	0.0879226	0.187867	1.0919	0.639782	2590	32	2558
496.3	Bronchiectasis	respiratory	-0.0691882	0.148924	0.933151	0.642228	2607	49	2558
578	Gastrointestinal hemorrhage	digestive	0.0414931	0.0894405	1.04237	0.642706	3303	144	3159
54	Herpes simplex	infectious diseases	-0.0817533	0.176612	0.921499	0.643438	3061	34	3027
709.7	Unspecified diffuse connective tissue disease	dermatologic	-0.100528	0.21768	0.90436	0.644213	2968	24	2944
785	Abdominal pain	symptoms	-0.0233503	0.0509445	0.97692	0.646702	3279	510	2769
327.3	Sleep apnea	neurological	-0.0260978	0.0570838	0.97424	0.647539	3035	377	2658
456	Chronic venous insufficiency [CVI]	circulatory system	-0.0713942	0.156251	0.931095	0.647729	2348	47	2301
706	Diseases of sebaceous glands	dermatologic	-0.0459015	0.100635	0.955136	0.648303	3354	110	3244
599.9	Other abnormality of urination	genitourinary	-0.0726154	0.159298	0.929958	0.6485	2907	45	2862
747.13	Congenital anomalies of great vessels	congenital anomalies	0.0783322	0.17246	1.08148	0.649682	3183	38	3145
994	Sepsis and SIRS	injuries & poisonings	0.0365992	0.0807427	1.03728	0.650346	3515	178	3337
427.22	Atrial flutter	circulatory system	0.0305135	0.0677735	1.03098	0.652547	1535	341	1194
250.3	Insulin pump user	endocrine/metabolic	-0.0435264	0.0968254	0.957407	0.653046	2488	120	2368
830	Dislocation	injuries & poisonings	0.0733098	0.164371	1.07606	0.655595	3523	40	3483
743	Osteoporosis, osteopenia and pathological fracture	musculoskeletal	-0.0226613	0.051647	0.977593	0.660826	3297	495	2802
595	Hydronephrosis	genitourinary	-0.0943595	0.216143	0.909956	0.66243	3432	23	3409
348.7	Coma	neurological	-0.0615338	0.14114	0.940321	0.662853	3175	54	3121
242	Thyrotoxicosis with or without goiter	endocrine/metabolic	-0.059847	0.137376	0.941909	0.663095	2407	61	2346
197	Chemotherapy	neoplasms	-0.0547544	0.12619	0.946718	0.664357	3184	71	3113
286	Coagulation defects	hematopoietic	-0.0255079	0.05899	0.974815	0.665442	2571	366	2205
687.1	Rash and other nonspecific skin eruption	dermatologic	-0.0539282	0.125514	0.9475	0.667445	3021	71	2950
429.3	Symptoms involving cardiovascular system	circulatory system	-0.0503039	0.117242	0.95094	0.66788	2023	86	1937
516.1	Hemoptysis	respiratory	0.0879349	0.205256	1.09192	0.668349	3563	27	3536
569	Other disorders of intestine	digestive	0.0622419	0.146036	1.06422	0.669956	3330	52	3278
416	Cardiomegaly	circulatory system	-0.0819857	0.192737	0.921285	0.670562	2780	30	2750
394.2	Mitral valve disease	circulatory system	0.043065	0.101259	1.04401	0.670622	2118	120	1998
374	Other disorders of eyelids	sense organs	0.0544302	0.129524	1.05594	0.674316	3339	65	3274
740	Osteoarthrosis	musculoskeletal	-0.0214895	0.0512364	0.97874	0.674911	3281	500	2781
379	Other disorders of eye	sense organs	-0.045652	0.108886	0.955374	0.675022	3370	95	3275
803.1	Fracture of humerus	injuries & poisonings	0.0802637	0.191643	1.08357	0.675349	3267	29	3238
496.2	Chronic bronchitis	respiratory	0.0563811	0.134871	1.058	0.675919	2619	61	2558
415.21	Primary pulmonary hypertension	circulatory system	0.0575479	0.138109	1.05924	0.67691	2810	60	2750
371	Inflammation of the eye	sense organs	0.0481925	0.115889	1.04937	0.67752	3357	83	3274
588	Disorders resulting from impaired renal function	genitourinary	0.070013	0.168805	1.07252	0.678319	2581	39	2542
275.5	Disorders of calcium/phosphorus metabolism	endocrine/metabolic	0.0538906	0.130715	1.05537	0.680137	3083	65	3018
38.3	Bacteremia	infectious diseases	-0.0688685	0.168986	0.933449	0.683611	3064	39	3025
610.1	Cystic mastopathy	genitourinary	-0.089144	0.218936	0.914714	0.683884	3160	23	3137
789	Nausea and vomiting	symptoms	0.0272023	0.0669229	1.02758	0.684395	3229	269	2960
198.2	Secondary malignancy of respiratory organs	neoplasms	-0.0940155	0.233289	0.910269	0.686948	3133	20	3113
70.3	Viral hepatitis C	infectious diseases	0.0694583	0.172626	1.07193	0.687417	3065	38	3027
618.1	Prolapse of vaginal walls	genitourinary	-0.0648733	0.161618	0.937186	0.688126	3514	42	3472
252	Disorders of parathyroid gland	endocrine/metabolic	0.0479158	0.120128	1.04908	0.689987	3305	80	3225
509	Respiratory failure, insufficiency, arrest	respiratory	-0.0274668	0.0690959	0.972907	0.690986	2957	256	2701
740.1	Osteoarthritis; localized	musculoskeletal	-0.0260294	0.0661921	0.974306	0.694142	3061	280	2781
292.3	Memory loss	mental disorders	0.0523922	0.135505	1.05379	0.69902	3163	60	3103
599.4	Urinary incontinence	genitourinary	-0.035631	0.0924007	0.964996	0.699782	2997	135	2862
136	Other infectious and parasitic diseases	infectious diseases	0.0652252	0.170416	1.0674	0.701913	3488	38	3450
801	Fracture of ankle and foot	injuries & poisonings	-0.065304	0.171775	0.936783	0.703818	3276	38	3238
704	Diseases of hair and hair follicles	dermatologic	-0.0516551	0.137498	0.949656	0.707155	3418	58	3360
585.34	Chronic Kidney Disease, Stage IV	genitourinary	-0.0476663	0.127237	0.953452	0.707938	2611	69	2542
592.1	Cystitis	genitourinary	-0.0565909	0.152448	0.944981	0.710477	2729	47	2682
735.3	Hallux valgus (Bunion)	musculoskeletal	0.0805963	0.217428	1.08393	0.710876	3316	24	3292
172.22	Squamous cell carcinoma	neoplasms	0.0616058	0.166214	1.06354	0.710905	3108	39	3069
619	Noninflammatory female genital disorders	genitourinary	0.0410438	0.110804	1.0419	0.711072	3448	94	3354
292.1	Aphasia/speech disturbance	mental disorders	-0.0681566	0.184858	0.934114	0.712354	3134	31	3103
253	Disorders of the pituitary gland and its hypothalamic control	endocrine/metabolic	-0.0811329	0.220737	0.922071	0.713205	3247	22	3225
947	Urticaria	injuries & poisonings	0.075571	0.212765	1.0785	0.722451	2885	25	2860
536	Disorders of function of stomach	digestive	0.0444818	0.125372	1.04549	0.72274	3267	72	3195
871	Open wounds of extremities	injuries & poisonings	0.059486	0.167952	1.06129	0.7232	3418	39	3379
561	Symptoms involving digestive system	digestive	0.0240361	0.0678945	1.02433	0.723322	2825	267	2558
327	Sleep disorders	neurological	-0.0192665	0.0544444	0.980918	0.723433	3083	425	2658
528	Diseases of the oral soft tissues, excluding lesions specific for gingiva and tongue	digestive	-0.0583366	0.165143	0.943332	0.723902	3421	39	3382
516	Abnormal sputum	respiratory	0.0708794	0.201746	1.07345	0.72534	3564	28	3536
512.7	Shortness of breath	respiratory	0.0163175	0.0468218	1.01645	0.727463	2395	701	1694
443.9	Peripheral vascular disease, unspecified	circulatory system	-0.0257664	0.0743542	0.974563	0.72894	2739	224	2515
530.5	Disorders of esophageal motility	digestive	0.0805487	0.234637	1.08388	0.731379	2186	20	2166
720.1	Spinal stenosis of lumbar region	musculoskeletal	-0.0377018	0.109949	0.963	0.731672	3079	96	2983
495.2	Asthma with exacerbation	respiratory	0.0547662	0.160414	1.05629	0.732798	2602	44	2558
573.6	Nonspecific elevation of levels of transaminase or lactic acid dehydrogenase [LDH]	digestive	0.0651469	0.19236	1.06732	0.734858	3016	31	2985
960.2	Allergy/adverse effect of penicillin	injuries & poisonings	0.0540158	0.161568	1.0555	0.738136	2611	44	2567
530.2	Esophageal bleeding (varices/hemorrhage)	digestive	-0.0692199	0.20836	0.933122	0.739729	2190	24	2166
426.2	Atrioventricular [AV] block	circulatory system	-0.029274	0.0887435	0.97115	0.741496	1369	175	1194
764	Sciatica	symptoms	-0.0361709	0.110093	0.964475	0.742498	3268	93	3175
200	Myeloproliferative disease	neoplasms	-0.0738845	0.225429	0.928779	0.7431	3470	22	3448
854	Complications of cardiac/vascular device, implant, and graft	injuries & poisonings	0.0350345	0.108276	1.03566	0.746266	2903	97	2806
362.27	Drusen (degenerative) of retina	sense organs	0.0680952	0.21064	1.07047	0.746484	3191	25	3166
578.2	Blood in stool	digestive	0.0449753	0.139238	1.046	0.746688	3216	57	3159
743.2	Pathologic fracture	musculoskeletal	-0.0498768	0.155102	0.951347	0.747775	2847	45	2802
740.2	Osteoarthrosis, generalized	musculoskeletal	-0.0401362	0.125358	0.960659	0.748839	2853	72	2781
726	Peripheral enthesopathies and allied syndromes	musculoskeletal	-0.0237857	0.075289	0.976495	0.752059	3145	206	2939
287	Purpura and other hemorrhagic conditions	hematopoietic	-0.0288519	0.0913472	0.97156	0.752117	2345	140	2205
508	Pulmonary collapse; interstitial and compensatory emphysema	respiratory	0.0650498	0.207246	1.06721	0.753615	2728	27	2701
117	Mycoses	infectious diseases	0.0678446	0.217585	1.0702	0.755187	3196	23	3173
496.21	Obstructive chronic bronchitis	respiratory	0.0534721	0.171975	1.05493	0.755854	2595	37	2558
368	Visual disturbances	sense organs	0.032909	0.106272	1.03346	0.756814	3416	100	3316
990	Effects radiation NOS	injuries & poisonings	0.0439168	0.141901	1.0449	0.756949	3247	55	3192
261.2	Vitamin B-complex deficiencies	endocrine/metabolic	-0.0487557	0.158389	0.952414	0.758217	2766	44	2722
579	Other symptoms involving abdomen and pelvis	digestive	0.045046	0.147057	1.04608	0.759363	3210	51	3159
452	Other venous embolism and thrombosis	circulatory system	0.0218052	0.0712664	1.02204	0.759629	2538	237	2301
433.21	Cerebral artery occlusion, with cerebral infarction	circulatory system	0.0316316	0.103874	1.03214	0.760732	2870	106	2764
772.3	Muscle weakness	symptoms	0.0597625	0.201448	1.06158	0.766723	3364	26	3338
428.3	Heart failure with reduced EF [Systolic or combined heart failure]	circulatory system	0.0193068	0.0651175	1.01949	0.766854	2247	310	1937
536.8	Dyspepsia and other specified disorders of function of stomach	digestive	-0.0582477	0.202435	0.943416	0.773549	3223	28	3195
742.9	Other derangement of joint	musculoskeletal	-0.0514056	0.178751	0.949893	0.773667	3361	34	3327
386	Vertiginous syndromes and other disorders of vestibular system	sense organs	0.0239723	0.0848196	1.02426	0.777463	2895	159	2736
577.3	Cyst and pseudocyst of pancreas	digestive	0.0545444	0.193966	1.05606	0.778552	3528	29	3499
285	Other anemias	hematopoietic	-0.0133131	0.0477748	0.986775	0.780503	2731	628	2103
70	Viral hepatitis	infectious diseases	-0.0402587	0.145279	0.960541	0.781694	3081	54	3027
714.1	Rheumatoid arthritis	musculoskeletal	0.0337426	0.122503	1.03432	0.782976	3180	74	3106
727.1	Synovitis and tenosynovitis	musculoskeletal	-0.0414088	0.151099	0.959437	0.784046	2989	50	2939
592	Cystitis and urethritis	genitourinary	-0.0413005	0.150989	0.959541	0.784443	2730	48	2682
281	Other deficiency anemia	hematopoietic	0.0573384	0.212766	1.05901	0.787553	2128	25	2103
276.6	Fluid overload	endocrine/metabolic	-0.0413888	0.154897	0.959456	0.789314	2390	47	2343
585.1	Acute renal failure	genitourinary	-0.0182036	0.0691254	0.981961	0.792288	2795	253	2542
80	Postoperative infection	infectious diseases	0.044594	0.17092	1.0456	0.794165	3465	37	3428
289	Other diseases of blood and blood-forming organs	hematopoietic	0.0333061	0.129147	1.03387	0.79649	3038	65	2973
626.13	Irregular menstrual cycle	genitourinary	-0.0533238	0.208739	0.948073	0.79837	2923	28	2895
771	Musculoskeletal symptoms referable to limbs	symptoms	0.0268753	0.110925	1.02724	0.808561	3245	91	3154
285.1	Acute posthemorrhagic anemia	hematopoietic	0.038773	0.163317	1.03953	0.812339	2147	44	2103
781	Symptoms involving nervous and musculoskeletal systems	symptoms	-0.0383177	0.16357	0.962407	0.814784	3506	41	3465
472	Chronic pharyngitis and nasopharyngitis	respiratory	-0.0324282	0.139751	0.968092	0.816504	2780	58	2722
618	Genital prolapse	genitourinary	0.0279716	0.12074	1.02837	0.816795	3550	78	3472
578.9	Hemorrhage of gastrointestinal tract	digestive	0.0381619	0.166165	1.0389	0.818354	3199	40	3159
588.2	Secondary hyperparathyroidism (of renal origin)	genitourinary	0.0402256	0.175564	1.04105	0.818775	2578	36	2542
735.2	Acquired toe deformities	musculoskeletal	-0.0462328	0.205878	0.95482	0.822319	3318	26	3292
593	Hematuria	genitourinary	-0.020066	0.0925515	0.980134	0.828358	2817	135	2682
495	Asthma	respiratory	-0.0138694	0.0639802	0.986226	0.828382	2850	292	2558
804	Fracture of hand or wrist	injuries & poisonings	0.0470833	0.219954	1.04821	0.830501	3261	23	3238
193	Thyroid cancer	neoplasms	-0.0285568	0.13629	0.971847	0.834035	3536	60	3476
509.1	Respiratory failure	respiratory	0.0209191	0.100569	1.02114	0.835222	2817	116	2701
440.2	Atherosclerosis of the extremities	circulatory system	-0.0252027	0.124494	0.975112	0.839572	2590	75	2515
430	Intracranial hemorrhage	circulatory system	-0.0379861	0.188291	0.962726	0.840119	2795	31	2764
512.9	Other dyspnea	respiratory	0.0117198	0.0581534	1.01179	0.840283	2102	408	1694
371.3	Inflammation of eyelids	sense organs	0.0260687	0.130638	1.02641	0.841833	3339	65	3274
362.29	Macular degeneration (senile) of retina NOS	sense organs	-0.0406322	0.204011	0.960182	0.842133	3193	27	3166
564.1	Irritable Bowel Syndrome	digestive	-0.0222146	0.111892	0.97803	0.842625	2651	93	2558
250.41	Impaired fasting glucose	endocrine/metabolic	0.0249468	0.125952	1.02526	0.842993	2439	71	2368
447.7	Aortic ectasia	circulatory system	0.0361096	0.182775	1.03677	0.843387	2549	34	2515
747.11	Cardiac shunt/ heart septal defect	congenital anomalies	-0.0169561	0.0871579	0.983187	0.845749	3302	157	3145
189.11	Malignant neoplasm of kidney, except pelvis	neoplasms	0.0456766	0.23544	1.04674	0.846171	3573	20	3553
479	Other upper respiratory disease	respiratory	0.0247691	0.128174	1.02508	0.846766	2793	71	2722
426.23	Second degree AV block	circulatory system	-0.0469376	0.243218	0.954147	0.84697	1214	20	1194
450	Noninfectious disorders of lymphatic channels	circulatory system	-0.0334818	0.176151	0.967072	0.84925	3584	36	3548
455	Hemorrhoids	circulatory system	-0.0205262	0.110299	0.979683	0.852369	2395	94	2301
225	Benign neoplasm of brain and other parts of nervous system	neoplasms	-0.0379602	0.204236	0.962751	0.852551	3546	27	3519
280.2	Iron deficiency anemia secondary to blood loss (chronic)	hematopoietic	0.034723	0.188447	1.03533	0.85381	2135	32	2103
550.6	Incisional hernia	digestive	0.0256022	0.140651	1.02593	0.855562	3240	56	3184
427.9	Palpitations	circulatory system	-0.0104747	0.0585348	0.98958	0.857979	1658	464	1194
225.1	Benign neoplasm of brain, cranial nerves, meninges	neoplasms	-0.0379749	0.212367	0.962737	0.858081	3544	25	3519
425.12	Other hypertrophic cardiomyopathy	circulatory system	0.0334176	0.189177	1.03398	0.859785	2752	33	2719
694	Dyschromia and Vitiligo	dermatologic	-0.0251719	0.146662	0.975142	0.863727	3079	51	3028
500	Lung disease due to external agents	respiratory	0.0367144	0.213929	1.0374	0.863736	2726	25	2701
519.8	Other diseases of respiratory system, NEC	respiratory	-0.0360001	0.213702	0.96464	0.866222	3398	24	3374
180	Cervical cancer and dysplasia	neoplasms	-0.0328637	0.198115	0.96767	0.86825	2824	27	2797
276.1	Electrolyte imbalance	endocrine/metabolic	-0.0085603	0.0519077	0.991476	0.869012	2825	482	2343
977	Personal history of allergy to medicinal agents	injuries & poisonings	-0.0278466	0.169123	0.972538	0.869217	2606	39	2567
963.1	Antineoplastic and immunosuppressive drugs causing adverse effects	injuries & poisonings	-0.0227403	0.140115	0.977516	0.871072	2624	57	2567
348	Other conditions of brain	neurological	0.0187036	0.116696	1.01888	0.872663	3202	81	3121
530.1	Esophagitis, GERD and related diseases	digestive	-0.00702807	0.0442023	0.992997	0.873671	2924	758	2166
304	Adjustment reaction	mental disorders	0.0321514	0.204533	1.03267	0.875092	2221	27	2194
504	Other alveolar and parietoalveolar pneumonopathy	respiratory	0.0203357	0.131355	1.02054	0.876968	2768	67	2701
771.1	Swelling of limb	symptoms	0.0172983	0.112688	1.01745	0.878	3242	88	3154
411.3	Angina pectoris	circulatory system	0.015041	0.101252	1.01515	0.881909	2206	116	2090
585.31	Renal dialysis	genitourinary	0.0209561	0.142758	1.02118	0.883294	2597	55	2542
317.1	Alcoholism	mental disorders	-0.0296443	0.202192	0.970791	0.883436	2775	27	2748
317	Alcohol-related disorders	mental disorders	0.0265145	0.184705	1.02687	0.885856	2781	33	2748
356	Hereditary and idiopathic peripheral neuropathy	neurological	-0.0251648	0.177678	0.975149	0.887371	3432	34	3398
198.1	Secondary malignancy of lymph nodes	neoplasms	-0.0309044	0.218868	0.969568	0.887711	3136	23	3113
426	Cardiac conduction disorders	circulatory system	0.00682137	0.0501008	1.00684	0.8917	1959	765	1194
726.1	Enthesopathy	musculoskeletal	0.0152818	0.116671	1.0154	0.89579	3023	84	2939
425.2	Secondary/extrinsic cardiomyopathies	circulatory system	0.0153103	0.118835	1.01543	0.897487	2801	82	2719
530.11	GERD	digestive	-0.00578467	0.0457385	0.994232	0.899358	2856	690	2166
965.1	Opiates and related narcotics causing adverse effects in therapeutic use	injuries & poisonings	0.0245468	0.19694	1.02485	0.900808	2595	28	2567
729	Other disorders of soft tissues	musculoskeletal	-0.0177489	0.143211	0.982408	0.901367	2994	55	2939
626.1	Irregular menstrual cycle/bleeding	genitourinary	0.0133105	0.110554	1.0134	0.904168	3003	108	2895
840.3	Joint/ligament sprain	injuries & poisonings	-0.0269034	0.223758	0.973455	0.904298	3299	22	3277
585.33	Chronic Kidney Disease, Stage III	genitourinary	0.00963061	0.0814293	1.00968	0.905854	2719	177	2542
790.6	Other abnormal blood chemistry	symptoms	-0.0105509	0.0895051	0.989505	0.906162	3341	139	3202
599.2	Retention of urine	genitourinary	0.0203837	0.180277	1.02059	0.909976	2896	34	2862
429.2	Abnormal function study of cardiovascular system	circulatory system	-0.0134376	0.120006	0.986652	0.910844	2019	82	1937
426.91	Cardiac pacemaker in situ	circulatory system	0.00834371	0.0745483	1.00838	0.910884	1459	265	1194
411.4	Coronary atherosclerosis	circulatory system	0.00493546	0.0442169	1.00495	0.911125	3033	943	2090
960	Poisoning by antibiotics	injuries & poisonings	0.011498	0.106468	1.01156	0.914	2668	101	2567
420.3	Endocarditis	circulatory system	-0.0175212	0.165222	0.982631	0.915546	2761	42	2719
286.9	Abnormal coagulation profile	hematopoietic	0.0189531	0.179237	1.01913	0.915786	2240	35	2205
803.2	Fracture of radius and ulna	injuries & poisonings	0.0168663	0.16009	1.01701	0.916094	3281	43	3238
53	Herpes zoster	infectious diseases	0.0173146	0.166866	1.01747	0.917357	3066	39	3027
728.7	Fasciitis	musculoskeletal	0.0198556	0.193796	1.02005	0.918394	2968	29	2939
260.2	severe protein-calorie malnutrition	endocrine/metabolic	-0.0230089	0.224633	0.977254	0.918416	2744	22	2722
567	Peritonitis and retroperitoneal infections	digestive	-0.0199321	0.197688	0.980265	0.919689	3306	28	3278
351	Other peripheral nerve disorders	neurological	0.00958372	0.0981571	1.00963	0.922221	3339	118	3221
627.2	Symptomatic menopause	genitourinary	0.00945744	0.0969691	1.0095	0.922305	3014	119	2895
611.1	Abnormal mammogram	genitourinary	0.01197	0.123611	1.01204	0.922857	3209	72	3137
110	Dermatophytosis / Dermatomycosis	infectious diseases	-0.016872	0.174567	0.98327	0.923004	3209	36	3173
327.32	Obstructive sleep apnea	neurological	-0.00580828	0.0617607	0.994209	0.925074	2973	315	2658
803	Fracture of upper limb	injuries & poisonings	0.0116585	0.124817	1.01173	0.925582	3309	71	3238
313.1	Attention deficit hyperactivity disorder	mental disorders	-0.019534	0.213958	0.980656	0.927255	3562	25	3537
506	Empyema and pneumothorax	respiratory	0.0211868	0.232773	1.02141	0.927477	2722	21	2701
173	Neoplasm of uncertain behavior of skin	neoplasms	-0.00868019	0.0958414	0.991357	0.927836	3190	121	3069
362.2	Degeneration of macula and posterior pole of retina	sense organs	-0.0109502	0.122167	0.98911	0.928579	3242	76	3166
433.2	Occlusion of cerebral arteries	circulatory system	0.00886031	0.102414	1.0089	0.931057	2873	109	2764
611	Abnormal findings on mammogram or breast exam	genitourinary	0.00726055	0.0844107	1.00729	0.931455	3298	161	3137
313	Pervasive developmental disorders	mental disorders	-0.0176226	0.20623	0.982532	0.931903	3564	27	3537
994.2	Sepsis	injuries & poisonings	0.00711602	0.0833653	1.00714	0.931976	3503	166	3337
300.11	Generalized anxiety disorder	mental disorders	-0.0113069	0.132583	0.988757	0.932038	2258	64	2194
709.2	Sicca syndrome	dermatologic	-0.0120054	0.141213	0.988066	0.932248	3002	58	2944
714	Rheumatoid arthritis and other inflammatory polyarthropathies	musculoskeletal	0.00959542	0.11453	1.00964	0.933231	3191	85	3106
287.3	Thrombocytopenia	hematopoietic	-0.00799527	0.0972373	0.992037	0.934468	2328	123	2205
742	Derangement of joint, non-traumatic	musculoskeletal	0.0128718	0.164962	1.01296	0.937805	3367	40	3327
296.1	Bipolar	mental disorders	-0.0124649	0.167618	0.987612	0.94072	2233	39	2194
782.3	Edema	symptoms	-0.00481358	0.0655741	0.995198	0.941482	3241	282	2959
530.14	Reflux esophagitis	digestive	-0.0137069	0.187824	0.986387	0.941824	2198	32	2166
433.3	Cerebral ischemia	circulatory system	0.00497495	0.0702555	1.00499	0.943547	3008	244	2764
727	Other disorders of synovium, tendon, and bursa	musculoskeletal	0.00681949	0.0980511	1.00684	0.944552	3058	119	2939
293	Symptoms involving head and neck	mental disorders	0.0148724	0.214864	1.01498	0.944816	3502	23	3479
427.3	Other specified cardiac dysrhythmias	circulatory system	-0.00530351	0.0825991	0.994711	0.948805	1391	197	1194
340	Migraine	neurological	-0.00403924	0.0850003	0.995969	0.962099	3335	164	3171
530	Diseases of esophagus	digestive	-0.00195287	0.0429439	0.998049	0.963729	2982	816	2166
433.31	Transient cerebral ischemia	circulatory system	0.00323824	0.071451	1.00324	0.963851	2999	235	2764
286.81	Primary hypercoagulable state	hematopoietic	0.00876769	0.204345	1.00881	0.965776	2232	27	2205
286.8	Hypercoagulable state	hematopoietic	0.00876769	0.204345	1.00881	0.965776	2232	27	2205
420	Carditis	circulatory system	-0.00405779	0.0968901	0.99595	0.966594	2844	125	2719
626	Disorders of menstruation and other abnormal bleeding from female genital tract	genitourinary	-0.00375421	0.095793	0.996253	0.968738	3054	159	2895
427	Cardiac dysrhythmias	circulatory system	0.00135394	0.0402844	1.00135	0.973189	2950	1756	1194
427.8	Sinoatrial node dysfunction (Bradycardia)	circulatory system	-0.00279425	0.0880041	0.99721	0.97467	1371	177	1194
369	Infection of the eye	sense organs	0.00558733	0.204703	1.0056	0.978225	3300	26	3274
585.32	End stage renal disease	genitourinary	-0.00291329	0.110403	0.997091	0.978948	2636	94	2542
963	Poisoning by primarily systemic agents	injuries & poisonings	0.00338166	0.139001	1.00339	0.980591	2625	58	2567
381	Otitis media and Eustachian tube disorders	sense organs	0.00310722	0.142212	1.00311	0.982568	3417	55	3362
252.1	Hyperparathyroidism	endocrine/metabolic	0.00253118	0.128307	1.00253	0.984261	3295	70	3225
770	Myalgia and myositis unspecified	symptoms	0.00157626	0.0861663	1.00158	0.985405	3416	152	3264
512	Other symptoms of respiratory system	respiratory	-0.000693639	0.0395752	0.999307	0.986016	2895	1201	1694
716.9	Arthropathy NOS	musculoskeletal	0.00179402	0.117542	1.0018	0.987823	3198	81	3117
788	Syncope and collapse	symptoms	-0.00121962	0.0800493	0.998781	0.987844	3376	181	3195
480	Pneumonia	respiratory	-0.000289458	0.0724477	0.999711	0.996812	3149	223	2926
195.1	Malignant neoplasm, other	neoplasms	-0.000634797	0.162155	0.999365	0.996876	3154	41	3113
443	Peripheral vascular disease	circulatory system	-3.72165e-05	0.0678051	0.999963	0.999562	2784	269	2515
706.1	Acne	dermatologic	-5.95916e-06	0.185595	0.999994	0.999974	3275	31	3244
164	Cancer of intrathoracic organs	neoplasms	NA	NA	NA	NA	3479	1	3478
526.5	Inflammatory conditions of jaw	digestive	NA	NA	NA	NA	3382	1	3381
384.1	Myringitis	sense organs	NA	NA	NA	NA	3363	1	3362
441.2	Chronic vascular insufficiency of intestine	circulatory system	NA	NA	NA	NA	2516	1	2515
149.2	Cancer of nasopharynx	neoplasms	NA	NA	NA	NA	3568	1	3567
526.3	Anomalies of jaw size/symmetry	digestive	NA	NA	NA	NA	3382	1	3381
657	Infections specific to the perinatal period	pregnancy complications	NA	NA	NA	NA	3620	1	3619
701.5	Abnormal granulation tissue	dermatologic	NA	NA	NA	NA	3350	1	3349
728.2	Laxity of ligament or hypermobility syndrome	musculoskeletal	NA	NA	NA	NA	2940	1	2939
292.6	Hallucinations	mental disorders	NA	NA	NA	NA	3104	1	3103
286.5	Hemorrhagic disorder due to intrinsic circulating anticoagulants	hematopoietic	NA	NA	NA	NA	2206	1	2205
535.6	Duodenitis	digestive	NA	NA	NA	NA	3196	1	3195
871.3	Open wound of foot except toe(s) alone	injuries & poisonings	NA	NA	NA	NA	3380	1	3379
261.41	Rickets or osteomalacia	endocrine/metabolic	NA	NA	NA	NA	2723	1	2722
686.2	Impetigo	dermatologic	NA	NA	NA	NA	3194	1	3193
614.53	Cyst or abscess of Bartholin's gland	genitourinary	NA	NA	NA	NA	3443	1	3442
620.1	Dysplasia of cervix	genitourinary	NA	NA	NA	NA	3509	1	3508
736.1	Acquired deformities of forearm	musculoskeletal	NA	NA	NA	NA	3293	1	3292
523.3	Periodontitis (acute or chronic)	digestive	NA	NA	NA	NA	3382	1	3381
870.6	Open wound of neck	injuries & poisonings	NA	NA	NA	NA	3380	1	3379
71.1	HIV infection, symptomatic	infectious diseases	NA	NA	NA	NA	3028	1	3027
305.21	Anorexia nervosa	mental disorders	NA	NA	NA	NA	2195	1	2194
911	Blister	injuries & poisonings	NA	NA	NA	NA	3608	1	3607
528.4	Cysts of oral soft tissues	digestive	NA	NA	NA	NA	3383	1	3382
694.3	Vascular disorders of skin	dermatologic	NA	NA	NA	NA	3029	1	3028
729.3	Panniculitis	musculoskeletal	NA	NA	NA	NA	2940	1	2939
756.22	Pectus carinatum	congenital anomalies	NA	NA	NA	NA	3532	1	3531
347	Cataplexy and narcolepsy	neurological	NA	NA	NA	NA	3122	1	3121
732.7	Osteochondritis dissecans	musculoskeletal	NA	NA	NA	NA	2946	1	2945
452.1	Iatrogenic pulmonary embolism and infarction	circulatory system	NA	NA	NA	NA	2302	1	2301
695.21	Dermatitis herpetiformis	dermatologic	NA	NA	NA	NA	3029	1	3028
656.1	Isoimmunization of fetus or newborn	pregnancy complications	NA	NA	NA	NA	3591	1	3590
253.3	Diabetes insipidus	endocrine/metabolic	NA	NA	NA	NA	3226	1	3225
732.1	Juvenile osteochondrosis	musculoskeletal	NA	NA	NA	NA	2946	1	2945
579.2	Splenomegaly	digestive	NA	NA	NA	NA	3160	1	3159
341	Other demyelinating diseases of central nervous system	neurological	NA	NA	NA	NA	3122	1	3121
694.1	Vitiligo	dermatologic	NA	NA	NA	NA	3029	1	3028
750.1	Upper gastrointestinal congenital anomalies	congenital anomalies	NA	NA	NA	NA	3489	1	3488
637	Short gestation; low birth weight; and fetal growth retardation	pregnancy complications	NA	NA	NA	NA	3553	1	3552
70.1	Viral hepatitis A	infectious diseases	NA	NA	NA	NA	3028	1	3027
386.21	Central origin vertigo	sense organs	NA	NA	NA	NA	2737	1	2736
818.1	Subdural hemorrhage (injury)	injuries & poisonings	NA	NA	NA	NA	3533	1	3532
134.1	Intestinal helminthiases	infectious diseases	NA	NA	NA	NA	3451	1	3450
589	Abnormal results of function study of kidney	genitourinary	NA	NA	NA	NA	2543	1	2542
260.7	Polyphagia	endocrine/metabolic	NA	NA	NA	NA	2723	1	2722
580.14	Chronic glomerulonephritis, NOS	genitourinary	NA	NA	NA	NA	2543	1	2542
986	Toxic effect of carbon monoxide	injuries & poisonings	NA	NA	NA	NA	3580	1	3579
938.1	Acute dermatitis due to solar radiation	injuries & poisonings	NA	NA	NA	NA	2861	1	2860
131	Protozoan infection	infectious diseases	NA	NA	NA	NA	3451	1	3450
443.7	Peripheral angiopathy in diseases classified elsewhere	circulatory system	NA	NA	NA	NA	2516	1	2515
524.3	Anomalies of tooth position/malocclusion	digestive	NA	NA	NA	NA	3382	1	3381
560.2	Impaction of intestine	digestive	NA	NA	NA	NA	2559	1	2558
712	Infective connective tissue disorders	musculoskeletal	NA	NA	NA	NA	3118	1	3117
291.1	Transient mental disorders due to conditions classified elsewhere	mental disorders	NA	NA	NA	NA	3104	1	3103
433.32	Moyamoya disease	circulatory system	NA	NA	NA	NA	2765	1	2764
626.4	Premenstrual tension syndromes	genitourinary	NA	NA	NA	NA	2896	1	2895
245.1	Thyroiditis, acute and subacute	endocrine/metabolic	NA	NA	NA	NA	2347	1	2346
250.5	Glycosuria or Acetonuria	endocrine/metabolic	NA	NA	NA	NA	2369	1	2368
636.1	Threatened premature labor	pregnancy complications	NA	NA	NA	NA	3554	1	3553
331.9	Cerebral degeneration, unspecified	neurological	NA	NA	NA	NA	3122	1	3121
741.5	Hemarthrosis	musculoskeletal	NA	NA	NA	NA	3328	1	3327
353.2	Nerve root lesions	neurological	NA	NA	NA	NA	3222	1	3221
721.8	Other allied disorders of spine	musculoskeletal	NA	NA	NA	NA	2984	1	2983
710.2	Periostitis	musculoskeletal	NA	NA	NA	NA	3118	1	3117
752.1	Neural tube defects	congenital anomalies	NA	NA	NA	NA	3574	1	3573
794	Abnormal results of other function studies (bladder, pancreas, placenta, spleen, etc)	symptoms	NA	NA	NA	NA	3617	1	3616
199.4	Neurofibromatosis	neoplasms	NA	NA	NA	NA	3114	1	3113
750.11	Esophageal atresia/tracheoesophageal fistula	congenital anomalies	NA	NA	NA	NA	3489	1	3488
145.4	Cancer of the gums	neoplasms	NA	NA	NA	NA	3568	1	3567
270.31	Polyclonal hypergammaglobulinemia	endocrine/metabolic	NA	NA	NA	NA	3434	1	3433
132	Infestation (lice, mites)	infectious diseases	NA	NA	NA	NA	3451	1	3450
870.2	Open wound of ear	injuries & poisonings	NA	NA	NA	NA	3380	1	3379
704.11	Alopecia Areata	dermatologic	NA	NA	NA	NA	3361	1	3360
386.1	Meniere's disease	sense organs	NA	NA	NA	NA	2737	1	2736
695.22	Pemphigus and pemphigoid	dermatologic	NA	NA	NA	NA	3029	1	3028
289.5	Diseases of spleen	hematopoietic	NA	NA	NA	NA	2974	1	2973
465.4	Acute laryngitis and tracheitis	respiratory	NA	NA	NA	NA	2968	1	2967
728.1	Muscular calcification and ossification	musculoskeletal	NA	NA	NA	NA	2940	1	2939
643	Excessive vomiting in pregnancy	pregnancy complications	NA	NA	NA	NA	3612	1	3611
876	Posttraumatic wound infection not elsewhere classified	injuries & poisonings	NA	NA	NA	NA	3380	1	3379
751.3	Obstructive genitourinary defect	congenital anomalies	NA	NA	NA	NA	3489	1	3488
622.2	Mucous polyp of cervix	genitourinary	NA	NA	NA	NA	3509	1	3508
41.21	Rheumatic fever / chorea	infectious diseases	NA	NA	NA	NA	3026	1	3025
714.2	Juvenile rheumatoid arthritis	musculoskeletal	NA	NA	NA	NA	3107	1	3106
285.8	Hemoglobinuria	hematopoietic	NA	NA	NA	NA	2104	1	2103
818.2	Subarachnoid hemorrhage (injury)	injuries & poisonings	NA	NA	NA	NA	3533	1	3532
473.1	Chronic laryngitis	respiratory	NA	NA	NA	NA	2723	1	2722
204.3	Monocytic leukemia	neoplasms	NA	NA	NA	NA	3449	1	3448
795.81	Elevated carcinoembryonic antigen [CEA]	symptoms	NA	NA	NA	NA	3595	1	3594
530.6	Diverticulum of esophagus, acquired	digestive	NA	NA	NA	NA	2167	1	2166
303.31	Gastrointestinal malfunction arising from mental factors	mental disorders	NA	NA	NA	NA	2195	1	2194
614.4	Inflammatory diseases of uterus, except cervix	genitourinary	NA	NA	NA	NA	3443	1	3442
325	Phlebitis and thrombophlebitis of intracranial venous sinuses	neurological	NA	NA	NA	NA	3566	1	3565
381.3	Mastoiditis & related conditions	sense organs	NA	NA	NA	NA	3363	1	3362
81.11	Acute graft-versus-host disease	infectious diseases	NA	NA	NA	NA	3429	1	3428
348.4	Cerebral cysts	neurological	NA	NA	NA	NA	3122	1	3121
635.3	Placenta previa and abruptio placenta	pregnancy complications	NA	NA	NA	NA	3554	1	3553
715.2	Ankylosing spondylitis	musculoskeletal	NA	NA	NA	NA	3107	1	3106
711.2	Reiter's disease	musculoskeletal	NA	NA	NA	NA	3118	1	3117
709.4	Polymyositis	dermatologic	NA	NA	NA	NA	2945	1	2944
733.6	Costochondritis	musculoskeletal	NA	NA	NA	NA	2946	1	2945
196	Radiotherapy	neoplasms	NA	NA	NA	NA	3114	1	3113
174.3	Neoplasm of uncertain behavior of breast	neoplasms	NA	NA	NA	NA	2877	1	2876
202.23	Lymphosarcoma	neoplasms	NA	NA	NA	NA	3449	1	3448
634.3	Ectopic pregnancy	pregnancy complications	NA	NA	NA	NA	3554	1	3553
870.8	Open wound of genital organs	injuries & poisonings	NA	NA	NA	NA	3380	1	3379
618.5	Prolapse of vaginal vault after hysterectomy	genitourinary	NA	NA	NA	NA	3473	1	3472
290.13	Senile dementia	mental disorders	NA	NA	NA	NA	3104	1	3103
117.1	Histoplasmosis	infectious diseases	NA	NA	NA	NA	3174	1	3173
536.7	Complications of gastrostomy, colostomy and enterostomy	digestive	NA	NA	NA	NA	3196	1	3195
528.41	Cyst of the salivary gland	digestive	NA	NA	NA	NA	3383	1	3382
261.3	Vitamin C deficiencies	endocrine/metabolic	NA	NA	NA	NA	2723	1	2722
362.31	Separation of retinal layers	sense organs	NA	NA	NA	NA	3167	1	3166
498	Acute bronchospasm	respiratory	NA	NA	NA	NA	2559	1	2558
871.4	Open wound of toe(s)	injuries & poisonings	NA	NA	NA	NA	3380	1	3379
966	Poisoning by anticonvulsants and anti-Parkinsonism drugs	injuries & poisonings	NA	NA	NA	NA	2568	1	2567
277.1	Disorders of porphyrin metabolism	endocrine/metabolic	NA	NA	NA	NA	3410	1	3409
379.5	Disorders of iris and ciliary body	sense organs	NA	NA	NA	NA	3276	1	3275
636.8	Cervical incompetence	pregnancy complications	NA	NA	NA	NA	3554	1	3553
737.2	Lordosis (acquired)	musculoskeletal	NA	NA	NA	NA	3293	1	3292
695.1	Toxic erythema	dermatologic	NA	NA	NA	NA	3029	1	3028
614.32	Chronic inflammatory pelvic disease	genitourinary	NA	NA	NA	NA	3443	1	3442
647	Infectious and parasitic complications affecting pregnancy	pregnancy complications	NA	NA	NA	NA	3603	1	3602
360.3	Hypotony of eye	sense organs	NA	NA	NA	NA	3222	1	3221
739	Contracture of joint	musculoskeletal	NA	NA	NA	NA	3293	1	3292
531.5	Gastrojejunal ulcer	digestive	NA	NA	NA	NA	3470	1	3469
724.2	Disorders of coccyx	musculoskeletal	NA	NA	NA	NA	2984	1	2983
519.2	Respiratory complications	respiratory	NA	NA	NA	NA	3375	1	3374
370.2	Superficial keratitis	sense organs	NA	NA	NA	NA	3275	1	3274
442.2	Aneurysm of iliac artery	circulatory system	NA	NA	NA	NA	2516	1	2515
756.1	Congenital anomalies of abdominal wall; diaphram	congenital anomalies	NA	NA	NA	NA	3532	1	3531
110.13	Dermatophytosis of the body	infectious diseases	NA	NA	NA	NA	3174	1	3173
364.2	Corneal edema	sense organs	NA	NA	NA	NA	3222	1	3221
333.3	Tics and choreas	neurological	NA	NA	NA	NA	3122	1	3121
270.35	Macroglobulinemia	endocrine/metabolic	NA	NA	NA	NA	3434	1	3433
270.2	Disorders of amino-acid metabolism	endocrine/metabolic	NA	NA	NA	NA	3434	1	3433
260.21	Kwashiorkor	endocrine/metabolic	NA	NA	NA	NA	2723	1	2722
755.4	Congenital anomalies of upper limb, including shoulder girdle	congenital anomalies	NA	NA	NA	NA	3532	1	3531
523.31	Acute periodontitis	digestive	NA	NA	NA	NA	3382	1	3381
386.3	Labyrinthitis	sense organs	NA	NA	NA	NA	2737	1	2736
875	Non-healing surgical wound	injuries & poisonings	NA	NA	NA	NA	3380	1	3379
612.1	Galactorrhea	genitourinary	NA	NA	NA	NA	3138	1	3137
253.4	Anterior pituitary disorders	endocrine/metabolic	NA	NA	NA	NA	3226	1	3225
513.31	Apnea	respiratory	NA	NA	NA	NA	3485	1	3484
379.4	Anomalies of pupillary function	sense organs	NA	NA	NA	NA	3276	1	3275
368.1	Amblyopia	sense organs	NA	NA	NA	NA	3317	1	3316
733.2	Cyst of bone	musculoskeletal	NA	NA	NA	NA	2946	1	2945
117.2	Coccidioidomycosis	infectious diseases	NA	NA	NA	NA	3174	1	3173
250.11	Type 1 diabetes with ketoacidosis	endocrine/metabolic	NA	NA	NA	NA	2369	1	2368
695.81	Erythema nodosum	dermatologic	NA	NA	NA	NA	3029	1	3028
636.2	Early onset of delivery	pregnancy complications	NA	NA	NA	NA	3554	1	3553
159.3	Malignant neoplasm of gallbladder and extrahepatic bile ducts	neoplasms	NA	NA	NA	NA	3304	1	3303
70.2	Viral hepatitis B	infectious diseases	NA	NA	NA	NA	3029	2	3027
755.6	Other congenital anomalies of lower limb, including pelvic girdle	congenital anomalies	NA	NA	NA	NA	3533	2	3531
872	Traumatic amputation	injuries & poisonings	NA	NA	NA	NA	3381	2	3379
525.2	Atrophy of edentulous alveolar ridge	digestive	NA	NA	NA	NA	3383	2	3381
327.72	Sleep related leg cramps	neurological	NA	NA	NA	NA	2660	2	2658
279.2	Autoimmune disease NEC	endocrine/metabolic	NA	NA	NA	NA	3345	2	3343
705.1	Dyshidrosis	dermatologic	NA	NA	NA	NA	3246	2	3244
303.1	Dissociative disorder	mental disorders	NA	NA	NA	NA	2196	2	2194
110.2	Dermatomycoses	infectious diseases	NA	NA	NA	NA	3175	2	3173
480.13	MRSA pneumonia	respiratory	NA	NA	NA	NA	2928	2	2926
364.41	Keratoconus	sense organs	NA	NA	NA	NA	3223	2	3221
371.21	Allergic conjunctivitis	sense organs	NA	NA	NA	NA	3276	2	3274
523.1	Gingivitis	digestive	NA	NA	NA	NA	3383	2	3381
619.2	Disorders of uterus, NEC	genitourinary	NA	NA	NA	NA	3356	2	3354
726.4	Calcaneal spur; Exostosis NOS	musculoskeletal	NA	NA	NA	NA	2941	2	2939
588.1	Renal osteodystrophy	genitourinary	NA	NA	NA	NA	2544	2	2542
709.6	Other specified diffuse diseases of connective tissue	dermatologic	NA	NA	NA	NA	2946	2	2944
246.2	Thyroid cyst	endocrine/metabolic	NA	NA	NA	NA	2348	2	2346
612.3	Congenital anomalies of breast	genitourinary	NA	NA	NA	NA	3139	2	3137
740.3	Osteoarthrosis involving more than one site, but not specified as generalized	musculoskeletal	NA	NA	NA	NA	2783	2	2781
198.7	Secondary malignant neoplasm of skin	neoplasms	NA	NA	NA	NA	3115	2	3113
292.5	Transient alteration of awareness	mental disorders	NA	NA	NA	NA	3105	2	3103
513.4	Hyperventilation	respiratory	NA	NA	NA	NA	3486	2	3484
301.2	Antisocial/borderline personality disorder	mental disorders	NA	NA	NA	NA	2196	2	2194
71	Human immunodeficiency virus [HIV] disease	infectious diseases	NA	NA	NA	NA	3029	2	3027
941	Adverse reaction to serum or vaccine	injuries & poisonings	NA	NA	NA	NA	2862	2	2860
736.2	Acquired deformities of finger	musculoskeletal	NA	NA	NA	NA	3294	2	3292
383	Otosclerosis	sense organs	NA	NA	NA	NA	3364	2	3362
368.3	Anisometropia	sense organs	NA	NA	NA	NA	3318	2	3316
190	Cancer of eye	neoplasms	NA	NA	NA	NA	3521	2	3519
81.1	Graft-versus-host disease	infectious diseases	NA	NA	NA	NA	3430	2	3428
371.2	Conjunctivitis, noninfectious	sense organs	NA	NA	NA	NA	3276	2	3274
592.2	Urethritis and urethral syndrome	genitourinary	NA	NA	NA	NA	2684	2	2682
334.21	Amyotrophic Lateral Sclerosis	neurological	NA	NA	NA	NA	3123	2	3121
360.2	Progressive myopia	sense organs	NA	NA	NA	NA	3223	2	3221
363	Chorioretinal inflammations, scars, and other disorders of choroid	sense organs	NA	NA	NA	NA	3223	2	3221
586.3	Vascular disorders of kidney/hypertrophy	genitourinary	NA	NA	NA	NA	2544	2	2542
681.6	Cellulitis and abscess of foot, toe	dermatologic	NA	NA	NA	NA	3195	2	3193
259.2	Carcinoid syndrome	endocrine/metabolic	NA	NA	NA	NA	3227	2	3225
704.12	Telogen effluvium	dermatologic	NA	NA	NA	NA	3362	2	3360
287.4	Qualitative platelet defects	hematopoietic	NA	NA	NA	NA	2207	2	2205
713.5	Arthropathy associated with neurological disorders	musculoskeletal	NA	NA	NA	NA	3119	2	3117
524	Dentofacial anomalies, including malocclusion	digestive	NA	NA	NA	NA	3383	2	3381
732	Osteochondropathies	musculoskeletal	NA	NA	NA	NA	2947	2	2945
134	Helminthiases	infectious diseases	NA	NA	NA	NA	3452	2	3450
687.3	Changes in skin texture	dermatologic	NA	NA	NA	NA	2952	2	2950
258	Iatrogenic endocrine disorders	endocrine/metabolic	NA	NA	NA	NA	3227	2	3225
333.8	Other degenerative diseases of the basal ganglia	neurological	NA	NA	NA	NA	3123	2	3121
755.1	Congenital deformities of feet	congenital anomalies	NA	NA	NA	NA	3533	2	3531
647.1	Infections of genitourinary tract during pregnancy	pregnancy complications	NA	NA	NA	NA	3604	2	3602
381.9	Otorrhea	sense organs	NA	NA	NA	NA	3364	2	3362
556.11	Angiodysplasia of intestine (without mention of hemorrhage)	digestive	NA	NA	NA	NA	2560	2	2558
624.1	Dystrophy of female genital tract	genitourinary	NA	NA	NA	NA	3318	2	3316
495.11	Chronic obstructive asthma with exacerbation	respiratory	NA	NA	NA	NA	2560	2	2558
528.5	Diseases of lips	digestive	NA	NA	NA	NA	3384	2	3382
580.4	Renal sclerosis, NOS	genitourinary	NA	NA	NA	NA	2544	2	2542
586.12	Vesicoureteral reflux	genitourinary	NA	NA	NA	NA	2544	2	2542
79.1	Varicella infection	infectious diseases	NA	NA	NA	NA	3029	2	3027
333.4	Torsion dystonia	neurological	NA	NA	NA	NA	3123	2	3121
772.4	Rhabdomyolysis	symptoms	NA	NA	NA	NA	3340	2	3338
736.6	Unequal leg length (acquired)	musculoskeletal	NA	NA	NA	NA	3294	2	3292
759.1	Anomalies of endocrine glands, congenital	congenital anomalies	NA	NA	NA	NA	3502	2	3500
255.3	Adrenogenital disorders	endocrine/metabolic	NA	NA	NA	NA	3227	2	3225
189.12	Malignant neoplasm of renal pelvis	neoplasms	NA	NA	NA	NA	3555	2	3553
874	Complication of amputation stump	injuries & poisonings	NA	NA	NA	NA	3381	2	3379
41.8	H. pylori	infectious diseases	NA	NA	NA	NA	3027	2	3025
614.33	Pelvic inflammatory disease, NOS	genitourinary	NA	NA	NA	NA	3444	2	3442
742.2	Pathological, developmental or recurrent dislocation	musculoskeletal	NA	NA	NA	NA	3329	2	3327
228.1	Hemangioma of skin and subcutaneous tissue	neoplasms	NA	NA	NA	NA	3540	2	3538
227.2	Benign neoplasm of parathyroid gland	neoplasms	NA	NA	NA	NA	3478	2	3476
345.11	Generalized convulsive epilepsy	neurological	NA	NA	NA	NA	3123	2	3121
149.1	Cancer of oropharynx	neoplasms	NA	NA	NA	NA	3569	2	3567
974	Poisoning by water, mineral, and uric acid metabolism drugs	injuries & poisonings	NA	NA	NA	NA	2569	2	2567
220	Benign neoplasm of ovary	neoplasms	NA	NA	NA	NA	2772	2	2770
289.1	Myelofibrosis	hematopoietic	NA	NA	NA	NA	2975	2	2973
574.11	Cholelithiasis with acute cholecystitis	digestive	NA	NA	NA	NA	3399	2	3397
279.8	Other specified disorders involving the immune mechanism	endocrine/metabolic	NA	NA	NA	NA	3345	2	3343
913	Toxic effect of venom	injuries & poisonings	NA	NA	NA	NA	3567	2	3565
520.2	Disturbances in tooth eruption	digestive	NA	NA	NA	NA	3383	2	3381
303.4	Somatoform disorder	mental disorders	NA	NA	NA	NA	2196	2	2194
586.1	Anatomical abnormatilies of kidney and ureters	genitourinary	NA	NA	NA	NA	2544	2	2542
752.2	Other specified congenital anomalies of nervous system	congenital anomalies	NA	NA	NA	NA	3575	2	3573
283.1	Autoimmune hemolytic anemias	hematopoietic	NA	NA	NA	NA	2105	2	2103
575.9	Nonspecific abnormal findings on radiological and other examination of biliary tract	digestive	NA	NA	NA	NA	3399	2	3397
343	Infantile cerebral palsy	neurological	NA	NA	NA	NA	3123	2	3121
742.8	Articular cartilage disorder	musculoskeletal	NA	NA	NA	NA	3329	2	3327
244.5	Congenital hypothyroidism	endocrine/metabolic	NA	NA	NA	NA	2348	2	2346
250.15	Diabetes type 1 with peripheral circulatory disorders	endocrine/metabolic	NA	NA	NA	NA	2370	2	2368
528.11	Stomatitis and mucositis (ulcerative)	digestive	NA	NA	NA	NA	3384	2	3382
110.12	Althete's foot	infectious diseases	NA	NA	NA	NA	3175	2	3173
374.2	Lagophthalmos	sense organs	NA	NA	NA	NA	3276	2	3274
870.1	Open wound or laceration of eye or eyelid	injuries & poisonings	NA	NA	NA	NA	3381	2	3379
691	Congenital anomalies of skin	dermatologic	NA	NA	NA	NA	3030	2	3028
560.1	Paralytic ileus	digestive	NA	NA	NA	NA	2560	2	2558
755.61	Congenital hip dysplasia and deformity	congenital anomalies	NA	NA	NA	NA	3533	2	3531
441.1	Acute vascular insufficiency of intestine	circulatory system	NA	NA	NA	NA	2517	2	2515
250.21	Type 2 diabetes with ketoacidosis	endocrine/metabolic	NA	NA	NA	NA	2370	2	2368
290.3	Other persistent mental disorders due to conditions classified elsewhere	mental disorders	NA	NA	NA	NA	3105	2	3103
569.1	Toxic gastroenteritis and colitis	digestive	NA	NA	NA	NA	3280	2	3278
619.3	Noninflammatory disorders of cervix	genitourinary	NA	NA	NA	NA	3356	2	3354
528.7	Sialolithiasis	digestive	NA	NA	NA	NA	3384	2	3382
520	Disorders of tooth development	digestive	NA	NA	NA	NA	3383	2	3381
145.5	Cancer of the mouth floor	neoplasms	NA	NA	NA	NA	3569	2	3567
597.2	Urinary complications NEC	genitourinary	NA	NA	NA	NA	3391	2	3389
594.8	Renal colic	genitourinary	NA	NA	NA	NA	3411	2	3409
736.4	Genu valgum or varum (acquired)	musculoskeletal	NA	NA	NA	NA	3294	2	3292
194	Cancer of other endocrine glands	neoplasms	NA	NA	NA	NA	3478	2	3476
363.3	Chorioretinal scars	sense organs	NA	NA	NA	NA	3223	2	3221
500.2	Pneumoconiosis	respiratory	NA	NA	NA	NA	2703	2	2701
907	Injuries to the nervous system	injuries & poisonings	NA	NA	NA	NA	3610	2	3608
202.24	Large cell lymphoma	neoplasms	NA	NA	NA	NA	3450	2	3448
38.2	Gram positive septicemia	infectious diseases	NA	NA	NA	NA	3027	2	3025
213	Benign neoplasm of bone and articular cartilage	neoplasms	NA	NA	NA	NA	2331	3	2328
743.12	Senile osteoporosis	musculoskeletal	NA	NA	NA	NA	2805	3	2802
710.12	Chronic osteomyelitis	musculoskeletal	NA	NA	NA	NA	3120	3	3117
614.54	Abscess or ulceration of vulva	genitourinary	NA	NA	NA	NA	3445	3	3442
531.3	Duodenal ulcer	digestive	NA	NA	NA	NA	3472	3	3469
613.1	Inflammatory disease of breast	genitourinary	NA	NA	NA	NA	3428	3	3425
988	Toxic effect of noxious substances eaten as food	injuries & poisonings	NA	NA	NA	NA	3582	3	3579
433.12	Cerebral atherosclerosis	circulatory system	NA	NA	NA	NA	2767	3	2764
446.3	Hypersensitivity angiitis	circulatory system	NA	NA	NA	NA	2518	3	2515
530.12	Ulcer of esophagus	digestive	NA	NA	NA	NA	2169	3	2166
856	Vascular complications of surgery and medical procedures	injuries & poisonings	NA	NA	NA	NA	2809	3	2806
337.1	Peripheral autonomic neuropathy	neurological	NA	NA	NA	NA	3124	3	3121
565.1	Anal and rectal polyp	digestive	NA	NA	NA	NA	3281	3	3278
972.1	Cardiac rhythm regulators causing adverse effects in therapeutic use	injuries & poisonings	NA	NA	NA	NA	2570	3	2567
527.1	Hypertrophy of salivary gland	digestive	NA	NA	NA	NA	3385	3	3382
722.8	Postlaminectomy syndrome	musculoskeletal	NA	NA	NA	NA	2986	3	2983
522.5	Periapical abscess	digestive	NA	NA	NA	NA	3384	3	3381
385.3	Cholesteatoma	sense organs	NA	NA	NA	NA	3365	3	3362
597.1	Urethral stricture (not specified as infectious)	genitourinary	NA	NA	NA	NA	3392	3	3389
376	Disorders of the orbit	sense organs	NA	NA	NA	NA	3278	3	3275
290.12	Dementia with cerebral degenerations	mental disorders	NA	NA	NA	NA	3106	3	3103
530.15	Eosinophilic esophagitis	digestive	NA	NA	NA	NA	2169	3	2166
580.11	Proliferative glomerulonephritis	genitourinary	NA	NA	NA	NA	2545	3	2542
370.1	Corneal ulcer	sense organs	NA	NA	NA	NA	3277	3	3274
411.9	Other acute and subacute forms of ischemic heart disease	circulatory system	NA	NA	NA	NA	2093	3	2090
568.1	Peritoneal adhesions (postoperative) (postinfection)	digestive	NA	NA	NA	NA	3281	3	3278
359.1	Muscular dystrophies	neurological	NA	NA	NA	NA	3401	3	3398
289.9	Abnormality of red blood cells	hematopoietic	NA	NA	NA	NA	2976	3	2973
283.21	Hemolytic-uremic syndrome	hematopoietic	NA	NA	NA	NA	2106	3	2103
750.22	Congenital anomaly of gallbladder, bile ducts, liver, pancreas	congenital anomalies	NA	NA	NA	NA	3491	3	3488
789.1	Persistent vomiting	symptoms	NA	NA	NA	NA	2963	3	2960
509.2	Respiratory insufficiency	respiratory	NA	NA	NA	NA	2704	3	2701
443.8	Other specified peripheral vascular diseases	circulatory system	NA	NA	NA	NA	2518	3	2515
748	Anomalies of respiratory system, congenital	congenital anomalies	NA	NA	NA	NA	3598	3	3595
385	Other disorders of middle ear and mastoid	sense organs	NA	NA	NA	NA	3365	3	3362
149.9	Cancer of of nasal cavities	neoplasms	NA	NA	NA	NA	3570	3	3567
286.12	Congenital deficiency of other clotting factors (including factor VII)	hematopoietic	NA	NA	NA	NA	2208	3	2205
556.1	Ulceration of intestine	digestive	NA	NA	NA	NA	2561	3	2558
159.2	Malignant neoplasm of small intestine, including duodenum	neoplasms	NA	NA	NA	NA	3306	3	3303
723.1	Torticollis	musculoskeletal	NA	NA	NA	NA	2986	3	2983
722.7	Intervertebral disc disorder with myelopathy	musculoskeletal	NA	NA	NA	NA	2986	3	2983
795.82	Elevated cancer antigen 125 [CA 125]	symptoms	NA	NA	NA	NA	3597	3	3594
931	Contact dermatitis and other eczema due to plants [except food]	injuries & poisonings	NA	NA	NA	NA	2863	3	2860
526.41	Temporomandibular joint disorder, unspecified	digestive	NA	NA	NA	NA	3384	3	3381
703.1	Ingrowing nail	dermatologic	NA	NA	NA	NA	3363	3	3360
389.5	Disorders of acoustic nerve	sense organs	NA	NA	NA	NA	3225	3	3222
727.2	Bursitis disorders	musculoskeletal	NA	NA	NA	NA	2942	3	2939
275.2	Disorders of copper metabolism	endocrine/metabolic	NA	NA	NA	NA	3021	3	3018
242.2	Toxic multinodular goiter	endocrine/metabolic	NA	NA	NA	NA	2349	3	2346
599.1	Urinary obstruction	genitourinary	NA	NA	NA	NA	2865	3	2862
384.4	Perforation of tympanic membrane	sense organs	NA	NA	NA	NA	3365	3	3362
756.21	Pectus excavatum	congenital anomalies	NA	NA	NA	NA	3534	3	3531
333.2	Myoclonus	neurological	NA	NA	NA	NA	3124	3	3121
300.8	Acute reaction to stress	mental disorders	NA	NA	NA	NA	2197	3	2194
574.12	Cholelithiasis with other cholecystitis	digestive	NA	NA	NA	NA	3400	3	3397
364.9	Cornea replaced by transplant	sense organs	NA	NA	NA	NA	3224	3	3221
704.8	Other specified diseases of hair and hair follicles	dermatologic	NA	NA	NA	NA	3363	3	3360
512.3	Abnormal chest sounds	respiratory	NA	NA	NA	NA	1697	3	1694
271.9	Other disorders of carbohydrate transport and metabolism	endocrine/metabolic	NA	NA	NA	NA	3444	3	3441
700	Corns and callosities	dermatologic	NA	NA	NA	NA	3352	3	3349
713	Arthropathy associated with other disorders classified elsewhere	musculoskeletal	NA	NA	NA	NA	3120	3	3117
297.1	Suicidal ideation	mental disorders	NA	NA	NA	NA	2197	3	2194
327.31	Central/nonobstroctive sleep apnea	neurological	NA	NA	NA	NA	2661	3	2658
772.1	Muscular wasting and disuse atrophy	symptoms	NA	NA	NA	NA	3341	3	3338
701.4	Keloid scar	dermatologic	NA	NA	NA	NA	3352	3	3349
753.1	Congenital cataract and lens anomalies	congenital anomalies	NA	NA	NA	NA	3576	3	3573
842	Other sprains and strains	injuries & poisonings	NA	NA	NA	NA	3280	3	3277
480.2	Viral pneumonia	respiratory	NA	NA	NA	NA	2929	3	2926
529.1	Glossitis	digestive	NA	NA	NA	NA	3385	3	3382
727.7	Contracture of tendon (sheath)	musculoskeletal	NA	NA	NA	NA	2942	3	2939
871.1	Open wound of hand except finger(s)	injuries & poisonings	NA	NA	NA	NA	3382	3	3379
315	Develomental delays and disorders	mental disorders	NA	NA	NA	NA	3540	3	3537
946	Anaphylactic shock NOS	injuries & poisonings	NA	NA	NA	NA	2863	3	2860
275.11	Hereditary hemochromatosis	hematopoietic	NA	NA	NA	NA	3021	3	3018
522	Diseases of pulp and periapical tissues	digestive	NA	NA	NA	NA	3384	3	3381
749	Congenital anomalies of face and neck	congenital anomalies	NA	NA	NA	NA	3598	3	3595
364.1	Corneal opacity	sense organs	NA	NA	NA	NA	3224	3	3221
297.2	Suicide or self-inflicted injury	mental disorders	NA	NA	NA	NA	2197	3	2194
334.2	Anterior horn cell disease	neurological	NA	NA	NA	NA	3124	3	3121
364.4	Corneal degenerations	sense organs	NA	NA	NA	NA	3224	3	3221
370.31	Keratoconjunctivitis sicca	sense organs	NA	NA	NA	NA	3277	3	3274
446.7	Takayasu's disease	circulatory system	NA	NA	NA	NA	2518	3	2515
334.1	Spinocerebellar disease	neurological	NA	NA	NA	NA	3125	4	3121
255.12	Hyperaldosteronism	endocrine/metabolic	NA	NA	NA	NA	3229	4	3225
364.51	Fuchs' dystrophy	sense organs	NA	NA	NA	NA	3225	4	3221
626.15	Infertility, female, associated with anovulation	genitourinary	NA	NA	NA	NA	2899	4	2895
446.8	Thrombotic microangiopathy	circulatory system	NA	NA	NA	NA	2519	4	2515
150	Cancer of esophagus	neoplasms	NA	NA	NA	NA	3307	4	3303
384	Other disorders of tympanic membrane	sense organs	NA	NA	NA	NA	3366	4	3362
327.6	Circadian rhythm sleep disorder	neurological	NA	NA	NA	NA	2662	4	2658
286.4	Acquired coagulation factor deficiency	hematopoietic	NA	NA	NA	NA	2209	4	2205
292.2	Mild cognitive impairment	mental disorders	NA	NA	NA	NA	3107	4	3103
379.1	Scleritis and episcleritis	sense organs	NA	NA	NA	NA	3279	4	3275
772.6	Facial weakness	symptoms	NA	NA	NA	NA	3342	4	3338
575.6	Cholesterolosis of gallbladder	digestive	NA	NA	NA	NA	3401	4	3397
287.1	Spontaneous ecchymoses	hematopoietic	NA	NA	NA	NA	2209	4	2205
695.9	Unspecified erythematous condition	dermatologic	NA	NA	NA	NA	3032	4	3028
480.5	Bronchopneumonia and lung abscess	respiratory	NA	NA	NA	NA	2930	4	2926
519.1	Tracheostomy complications	respiratory	NA	NA	NA	NA	3378	4	3374
695.2	Bullous dermatoses	dermatologic	NA	NA	NA	NA	3032	4	3028
145.3	Cancer of major salivary glands	neoplasms	NA	NA	NA	NA	3571	4	3567
282.8	Other hemoglobinopathies	hematopoietic	NA	NA	NA	NA	2107	4	2103
327.41	Organic or persistent insomnia	neurological	NA	NA	NA	NA	2662	4	2658
503	Pulmonary congestion and hypostasis	respiratory	NA	NA	NA	NA	2705	4	2701
365.5	Pseudoexfoliation glaucoma	sense organs	NA	NA	NA	NA	3225	4	3221
535.1	Acute gastritis	digestive	NA	NA	NA	NA	3199	4	3195
754.2	Spondylolisthesis, congenital	congenital anomalies	NA	NA	NA	NA	3535	4	3531
599.6	Oliguria and anuria	genitourinary	NA	NA	NA	NA	2866	4	2862
283.2	Non-autoimmune hemolytic anemias	hematopoietic	NA	NA	NA	NA	2107	4	2103
225.2	Benign neoplasm of spinal cord, meninges	neoplasms	NA	NA	NA	NA	3523	4	3519
242.3	Exophthalmos	endocrine/metabolic	NA	NA	NA	NA	2350	4	2346
276.42	Alkalosis	endocrine/metabolic	NA	NA	NA	NA	2347	4	2343
540.1	Appendicitis	digestive	NA	NA	NA	NA	3611	4	3607
597.8	Urethral hypermobility/ISD	genitourinary	NA	NA	NA	NA	3393	4	3389
752	Nervous system congenital anomalies	congenital anomalies	NA	NA	NA	NA	3577	4	3573
529.6	Glossodynia	digestive	NA	NA	NA	NA	3386	4	3382
751.11	Congenital anomalies of female genital organs	congenital anomalies	NA	NA	NA	NA	3492	4	3488
290.16	Vascular dementia	mental disorders	NA	NA	NA	NA	3107	4	3103
344	Other paralytic syndromes	neurological	NA	NA	NA	NA	3125	4	3121
560.3	Peritoneal or intestinal adhesions	digestive	NA	NA	NA	NA	2562	4	2558
290.2	Delirium due to conditions classified elsewhere	mental disorders	NA	NA	NA	NA	3107	4	3103
795.8	Abnormal tumor markers	symptoms	NA	NA	NA	NA	3598	4	3594
803.3	Fracture of clavicle or scapula	injuries & poisonings	NA	NA	NA	NA	3242	4	3238
253.2	Pituitary hypofunction	endocrine/metabolic	NA	NA	NA	NA	3229	4	3225
741.3	Difficulty in walking	musculoskeletal	NA	NA	NA	NA	3331	4	3327
756.2	Pectus and other congenital anomalies of ribs/sternum	congenital anomalies	NA	NA	NA	NA	3535	4	3531
573.4	Acute and subacute necrosis of liver	digestive	NA	NA	NA	NA	2989	4	2985
710.11	Acute osteomyelitis	musculoskeletal	NA	NA	NA	NA	3121	4	3117
751.1	Congenital anomalies of genital organs	congenital anomalies	NA	NA	NA	NA	3492	4	3488
531.1	Hemorrhage from gastrointestinal ulcer	digestive	NA	NA	NA	NA	3473	4	3469
509.3	Pulmonary insufficiency or respiratory failure following trauma and surgery	respiratory	NA	NA	NA	NA	2705	4	2701
969	Poisoning by psychotropic agents	injuries & poisonings	NA	NA	NA	NA	2571	4	2567
853	Complication of colostomy or enterostomy	injuries & poisonings	NA	NA	NA	NA	2810	4	2806
446.4	Wegener's granulomatosis	circulatory system	NA	NA	NA	NA	2519	4	2515
505	Other pulmonary inflamation or edema	respiratory	NA	NA	NA	NA	2705	4	2701
790.1	Elevated sedimentation rate	symptoms	NA	NA	NA	NA	3206	4	3202
540.11	Acute appendicitis	digestive	NA	NA	NA	NA	3611	4	3607
286.11	Von willebrand's disease	hematopoietic	NA	NA	NA	NA	2209	4	2205
362.3	Other nondiabetic retinopathy	sense organs	NA	NA	NA	NA	3170	4	3166
300.13	Phobia	mental disorders	NA	NA	NA	NA	2198	4	2194
302.1	Decreased libido	mental disorders	NA	NA	NA	NA	2198	4	2194
362.6	Peripheral retinal degenerations	sense organs	NA	NA	NA	NA	3170	4	3166
528.6	Leukoplakia of oral mucosa	digestive	NA	NA	NA	NA	3386	4	3382
527.8	Other specified diseases of the salivary glands	digestive	NA	NA	NA	NA	3386	4	3382
327.5	Parasomnia	neurological	NA	NA	NA	NA	2662	4	2658
448	Disease of capillaries	circulatory system	NA	NA	NA	NA	2519	4	2515
358	Myoneural disorders	neurological	NA	NA	NA	NA	3403	5	3398
791	Gangrene	symptoms	NA	NA	NA	NA	3603	5	3598
369.2	Eye infection, viral	sense organs	NA	NA	NA	NA	3279	5	3274
444.2	Embolism and thrombosis of abdominal aorta	circulatory system	NA	NA	NA	NA	2520	5	2515
204.22	Myeloid leukemia, chronic	neoplasms	NA	NA	NA	NA	3453	5	3448
610.4	Benign neoplasm of breast	genitourinary	NA	NA	NA	NA	3142	5	3137
750.21	Congenital anomalies of intestine	congenital anomalies	NA	NA	NA	NA	3493	5	3488
480.3	Pneumonia due to fungus (mycoses)	respiratory	NA	NA	NA	NA	2931	5	2926
229	Benign neoplasm of unspecified sites	neoplasms	NA	NA	NA	NA	3610	5	3605
771.2	Cramp of limb	symptoms	NA	NA	NA	NA	3159	5	3154
191.11	Cancer of brain	neoplasms	NA	NA	NA	NA	3524	5	3519
513.32	Orthopnea	respiratory	NA	NA	NA	NA	3489	5	3484
281.9	Deficiency anemias	hematopoietic	NA	NA	NA	NA	2108	5	2103
253.7	Other disorders of neurohypophysis	endocrine/metabolic	NA	NA	NA	NA	3230	5	3225
535.2	Atrophic gastritis	digestive	NA	NA	NA	NA	3200	5	3195
320	Meningitis	neurological	NA	NA	NA	NA	3570	5	3565
755	Congenital anomalies of limbs	congenital anomalies	NA	NA	NA	NA	3536	5	3531
540	Appendiceal conditions	digestive	NA	NA	NA	NA	3612	5	3607
626.2	Dysmenorrhea	genitourinary	NA	NA	NA	NA	2900	5	2895
716.1	Unspecified polyarthropathy or polyarthritis	musculoskeletal	NA	NA	NA	NA	3122	5	3117
155.1	Malignant neoplasm of liver, primary	neoplasms	NA	NA	NA	NA	3308	5	3303
377.3	Optic neuritis/neuropathy	sense organs	NA	NA	NA	NA	3280	5	3275
610.8	Other specified benign mammary dysplasias	genitourinary	NA	NA	NA	NA	3142	5	3137
349	Other and unspecified disorders of the nervous system	neurological	NA	NA	NA	NA	3126	5	3121
151	Cancer of stomach	neoplasms	NA	NA	NA	NA	3308	5	3303
724.8	Other symptoms referable to back	musculoskeletal	NA	NA	NA	NA	2988	5	2983
79.2	Infectious mononucleosis	infectious diseases	NA	NA	NA	NA	3032	5	3027
967	Adverse effects of sedatives or other central nervous system depressants and anesthetics	injuries & poisonings	NA	NA	NA	NA	2572	5	2567
681.2	Cellulitis and abscess of face/neck	dermatologic	NA	NA	NA	NA	3198	5	3193
204.4	Multiple myeloma	neoplasms	NA	NA	NA	NA	3453	5	3448
634.1	Missed abortion/Hydatidiform mole	pregnancy complications	NA	NA	NA	NA	3558	5	3553
871.2	Open wound of finger(s)	injuries & poisonings	NA	NA	NA	NA	3384	5	3379
342	Hemiplegia	neurological	NA	NA	NA	NA	3126	5	3121
360	Disorders of the globe	sense organs	NA	NA	NA	NA	3226	5	3221
625.1	Dyspareunia	genitourinary	NA	NA	NA	NA	3321	5	3316
681.3	Cellulitis and abscess of arm/hand	dermatologic	NA	NA	NA	NA	3198	5	3193
420.21	Acute pericarditis	circulatory system	NA	NA	NA	NA	2724	5	2719
769	Nonallopathic lesions NEC	symptoms	NA	NA	NA	NA	3613	5	3608
331.1	Hydrocephalus	neurological	NA	NA	NA	NA	3126	5	3121
358.1	Myasthenia gravis	neurological	NA	NA	NA	NA	3403	5	3398
149.5	Hx of malignant neoplasm of oral cavity and pharynx	neoplasms	NA	NA	NA	NA	3572	5	3567
513.8	Disorders of diaphragm	respiratory	NA	NA	NA	NA	3489	5	3484
446.6	Polyarteritis nodosa	circulatory system	NA	NA	NA	NA	2520	5	2515
282.9	Other hereditary hemolytic anemias	hematopoietic	NA	NA	NA	NA	2108	5	2103
305.2	Eating disorder	mental disorders	NA	NA	NA	NA	2199	5	2194
362.7	Hereditary retinal dystrophies	sense organs	NA	NA	NA	NA	3171	5	3166
10	Tuberculosis	infectious diseases	NA	NA	NA	NA	3030	5	3025
270.11	Disturbances of sulphur-bearing amino-acid metabolism	endocrine/metabolic	NA	NA	NA	NA	3438	5	3433
350.5	Abnormal reflex	neurological	NA	NA	NA	NA	3240	5	3235
368.9	Subjective visual disturbances	sense organs	NA	NA	NA	NA	3321	5	3316
704.2	Hirsutism	dermatologic	NA	NA	NA	NA	3365	5	3360
527.2	Sialoadenitis	digestive	NA	NA	NA	NA	3387	5	3382
707.3	Chronic ulcer of unspecified site	dermatologic	NA	NA	NA	NA	3466	5	3461
292.11	Aphasia	mental disorders	NA	NA	NA	NA	3108	5	3103
375.2	Epiphora	sense organs	NA	NA	NA	NA	3280	5	3275
578.1	Hematemesis	digestive	NA	NA	NA	NA	3164	5	3159
735.1	Flat foot	musculoskeletal	NA	NA	NA	NA	3297	5	3292
526.9	Jaw disease NOS	digestive	NA	NA	NA	NA	3386	5	3381
620	Dysplasia of female genital organs	genitourinary	NA	NA	NA	NA	3514	6	3508
130	Spirochetal infection	infectious diseases	NA	NA	NA	NA	3456	6	3450
528.12	Oral aphthae	digestive	NA	NA	NA	NA	3388	6	3382
260.1	Cachexia	endocrine/metabolic	NA	NA	NA	NA	2728	6	2722
130.1	Lyme disease	infectious diseases	NA	NA	NA	NA	3456	6	3450
577.2	Chronic pancreatitis	digestive	NA	NA	NA	NA	3505	6	3499
556	Ulceration of the lower GI tract	digestive	NA	NA	NA	NA	2564	6	2558
754	Congenital musculoskeletal deformities of spine	congenital anomalies	NA	NA	NA	NA	3537	6	3531
800.4	Fracture of patella	injuries & poisonings	NA	NA	NA	NA	3244	6	3238
274.21	Chondrocalcinosis	endocrine/metabolic	NA	NA	NA	NA	3438	6	3432
701.3	Circumscribed scleroderma	dermatologic	NA	NA	NA	NA	3355	6	3349
741.2	Stiffness of joint	musculoskeletal	NA	NA	NA	NA	3333	6	3327
573.1	Chronic passive congestion of liver	digestive	NA	NA	NA	NA	2991	6	2985
184.2	Cancer of other female genital organs	neoplasms	NA	NA	NA	NA	2938	6	2932
270.33	Amyloidosis	endocrine/metabolic	NA	NA	NA	NA	3439	6	3433
302	Sexual and gender identity disorders	mental disorders	NA	NA	NA	NA	2200	6	2194
592.12	Chronic cystitis	genitourinary	NA	NA	NA	NA	2688	6	2682
442.3	Aneurysm of artery of lower extremity	circulatory system	NA	NA	NA	NA	2521	6	2515
705.3	Hidradenitis	dermatologic	NA	NA	NA	NA	3250	6	3244
289.8	Polycythemia vera, secondary	hematopoietic	NA	NA	NA	NA	2949	6	2943
353.1	Nerve plexus lesions	neurological	NA	NA	NA	NA	3227	6	3221
474.2	Chronic tonsillitis and adenoiditis	respiratory	NA	NA	NA	NA	2728	6	2722
795	Other and nonspecific abnormal cytological, histological and immunological findings	symptoms	NA	NA	NA	NA	3600	6	3594
674	Other complications of the puerperium NEC	pregnancy complications	NA	NA	NA	NA	3585	6	3579
331	Other cerebral degenerations	neurological	NA	NA	NA	NA	3127	6	3121
295.3	Psychosis	mental disorders	NA	NA	NA	NA	2200	6	2194
958	Certain early complications of trauma or procedure	injuries & poisonings	NA	NA	NA	NA	3564	6	3558
614.3	Pelvic inflammatory disease (PID)	genitourinary	NA	NA	NA	NA	3448	6	3442
420.22	Chronic pericarditis	circulatory system	NA	NA	NA	NA	2725	6	2719
803.21	Colles' fracture	injuries & poisonings	NA	NA	NA	NA	3244	6	3238
994.1	Systemic inflammatory response syndrome (SIRS)	injuries & poisonings	NA	NA	NA	NA	3343	6	3337
200.1	Polycythemia vera	neoplasms	NA	NA	NA	NA	3230	6	3224
255.11	Cushing's syndrome	endocrine/metabolic	NA	NA	NA	NA	3231	6	3225
626.14	Irregular menstrual bleeding	genitourinary	NA	NA	NA	NA	2901	6	2895
276.11	Hyperosmolality and/or hypernatremia	endocrine/metabolic	NA	NA	NA	NA	2349	6	2343
374.1	Ectropion or entropion	sense organs	NA	NA	NA	NA	3280	6	3274
960.1	Adverse effects of antibacterials (not penicillins)	injuries & poisonings	NA	NA	NA	NA	2573	6	2567
348.9	Other conditions of brain, NOS	neurological	NA	NA	NA	NA	3127	6	3121
157	Pancreatic cancer	neoplasms	NA	NA	NA	NA	3309	6	3303
370.3	Keratoconjunctivitis	sense organs	NA	NA	NA	NA	3280	6	3274
300.3	Obsessive-compulsive disorders	mental disorders	NA	NA	NA	NA	2200	6	2194
857	Mechanical complication of unspecified genitourinary device, implant, and graft	injuries & poisonings	NA	NA	NA	NA	2812	6	2806
644	Anemia during pregnancy	pregnancy complications	NA	NA	NA	NA	3602	6	3596
613.8	Other specified disorders of breast	genitourinary	NA	NA	NA	NA	3431	6	3425
459.1	Hemorrhage NOS	circulatory system	NA	NA	NA	NA	2720	6	2714
297	Suicidal ideation or attempt	mental disorders	NA	NA	NA	NA	2200	6	2194
316.1	Polyneuropathy due to drugs	mental disorders	NA	NA	NA	NA	2754	6	2748
753	Congenital anomalies of the eye	congenital anomalies	NA	NA	NA	NA	3579	6	3573
564.9	Personal history of diseases of digestive system	digestive	NA	NA	NA	NA	2564	6	2558
202.21	Nodular lymphoma	neoplasms	NA	NA	NA	NA	3454	6	3448
442.4	Arterial dissection	circulatory system	NA	NA	NA	NA	2521	6	2515
669	Complications of labor and delivery NEC	pregnancy complications	NA	NA	NA	NA	3597	6	3591
377.1	Optic atrophy	sense organs	NA	NA	NA	NA	3281	6	3275
681.1	Cellulitis and abscess of fingers/toes	dermatologic	NA	NA	NA	NA	3199	6	3193
735.23	Hallux rigidus	musculoskeletal	NA	NA	NA	NA	3298	6	3292
112.3	Candidiasis of skin and nails	infectious diseases	NA	NA	NA	NA	3179	6	3173
149.4	Cancer of larynx	neoplasms	NA	NA	NA	NA	3573	6	3567
758.1	Chromosomal anomalies	congenital anomalies	NA	NA	NA	NA	3506	6	3500
202.22	Reticulosarcoma	neoplasms	NA	NA	NA	NA	3454	6	3448
458.2	Iatrogenic hypotension	circulatory system	NA	NA	NA	NA	2721	7	2714
724.1	Disorders of sacrum	musculoskeletal	NA	NA	NA	NA	2990	7	2983
430.1	Subarachnoid hemorrhage	circulatory system	NA	NA	NA	NA	2771	7	2764
204.12	Lymphoid leukemia, chronic	neoplasms	NA	NA	NA	NA	3455	7	3448
306.1	Mental disorders durring/after pregnancy	mental disorders	NA	NA	NA	NA	2201	7	2194
575.7	Other disorders of gallbladder	digestive	NA	NA	NA	NA	3404	7	3397
737.1	Kyphosis (acquired)	musculoskeletal	NA	NA	NA	NA	3299	7	3292
270.1	Disturbances of amino-acid transport	endocrine/metabolic	NA	NA	NA	NA	3440	7	3433
260.6	Anorexia	endocrine/metabolic	NA	NA	NA	NA	2729	7	2722
711.1	Pyogenic arthritis	musculoskeletal	NA	NA	NA	NA	3124	7	3117
526.42	Arthralgia/ankylosis of temporomandibular joint	digestive	NA	NA	NA	NA	3388	7	3381
226	Benign neoplasm of thyroid glands	neoplasms	NA	NA	NA	NA	3483	7	3476
295	Schizophrenia and other psychotic disorders	mental disorders	NA	NA	NA	NA	2201	7	2194
474	Acute and chronic tonsillitis	respiratory	NA	NA	NA	NA	2729	7	2722
585.2	Renal failure NOS	genitourinary	NA	NA	NA	NA	2549	7	2542
289.3	Personal history of diseases of blood and blood-forming organs	hematopoietic	NA	NA	NA	NA	2980	7	2973
751.22	Other specified congenital anomalies of kidney	congenital anomalies	NA	NA	NA	NA	3495	7	3488
912	Insect bite	injuries & poisonings	NA	NA	NA	NA	3572	7	3565
618.6	Vaginal enterocele, congenital or acquired	genitourinary	NA	NA	NA	NA	3479	7	3472
619.1	Noninflammatory disorders of ovary, fallopian tube, and broad ligament	genitourinary	NA	NA	NA	NA	3361	7	3354
301	Personality disorders	mental disorders	NA	NA	NA	NA	2201	7	2194
41.9	Infection with drug-resistant microorganisms	infectious diseases	NA	NA	NA	NA	3032	7	3025
270.38	Other specified disorders of plasma protein metabolism	endocrine/metabolic	NA	NA	NA	NA	3440	7	3433
285.22	Anemia in neoplastic disease	hematopoietic	NA	NA	NA	NA	2110	7	2103
568	Other disorders of peritoneum	digestive	NA	NA	NA	NA	3285	7	3278
780	Hypothermia/Chills	symptoms	NA	NA	NA	NA	3581	7	3574
782.6	Pallor and flushing	symptoms	NA	NA	NA	NA	2966	7	2959
623	Hypertrophy of female genital organs	genitourinary	NA	NA	NA	NA	3515	7	3508
362.9	Retinal edema	sense organs	NA	NA	NA	NA	3173	7	3166
191.1	Cancer of brain and nervous system	neoplasms	NA	NA	NA	NA	3526	7	3519
727.5	Rupture of synovium	musculoskeletal	NA	NA	NA	NA	2946	7	2939
537.1	Lesions of stomach and duodenum	digestive	NA	NA	NA	NA	3202	7	3195
860	Bone marrow or stem cell transplant	neoplasms	NA	NA	NA	NA	3612	7	3605
270.34	Alpha-1-antitrypsin deficiency	endocrine/metabolic	NA	NA	NA	NA	3441	8	3433
426.25	Other heart block	circulatory system	NA	NA	NA	NA	1202	8	1194
259	Other endocrine disorders	endocrine/metabolic	NA	NA	NA	NA	3233	8	3225
291.4	Specific nonpsychotic mental disorders due to brain damage	mental disorders	NA	NA	NA	NA	3111	8	3103
756.3	Congenital anomalies of muscle, tendon, fascia, and connective tissue	congenital anomalies	NA	NA	NA	NA	3539	8	3531
253.1	Pituitary hyperfunction	endocrine/metabolic	NA	NA	NA	NA	3233	8	3225
535.8	Other specified gastritis	digestive	NA	NA	NA	NA	3203	8	3195
337	Disorders of the autonomic nervous system	neurological	NA	NA	NA	NA	3129	8	3121
989	Toxic effect of other substances, chiefly nonmedicinal as to source	injuries & poisonings	NA	NA	NA	NA	3587	8	3579
287.32	Secondary thrombocytopenia	hematopoietic	NA	NA	NA	NA	2213	8	2205
155	Cancer of liver and intrahepatic bile duct	neoplasms	NA	NA	NA	NA	3311	8	3303
573.3	Hepatomegaly	digestive	NA	NA	NA	NA	2993	8	2985
350.6	Disturbances of sensation of smell and taste	neurological	NA	NA	NA	NA	3243	8	3235
145.2	Cancer of tongue	neoplasms	NA	NA	NA	NA	3575	8	3567
353	Nerve root and plexus disorders	neurological	NA	NA	NA	NA	3229	8	3221
471	Nasal polyps	respiratory	NA	NA	NA	NA	2730	8	2722
573.5	Jaundice (not of newborn)	digestive	NA	NA	NA	NA	2993	8	2985
711	Arthropathy associated with infections	musculoskeletal	NA	NA	NA	NA	3125	8	3117
346	Abnormal findings on study of brain and/or nervous system	neurological	NA	NA	NA	NA	3129	8	3121
306.9	Tension headache	mental disorders	NA	NA	NA	NA	2202	8	2194
980	Encounter for long-term (current) use of antibiotics	infectious diseases	NA	NA	NA	NA	3573	8	3565
580.2	Nephrotic syndrome without mention of glomerulonephritis	genitourinary	NA	NA	NA	NA	2550	8	2542
215	Other benign neoplasm of connective and other soft tissue	neoplasms	NA	NA	NA	NA	3546	8	3538
841	Sprains and strains of back and neck	injuries & poisonings	NA	NA	NA	NA	3285	8	3277
525.1	Loss of teeth or edentulism	digestive	NA	NA	NA	NA	3389	8	3381
272.9	Unspecified disorder of lipoid metabolism	endocrine/metabolic	NA	NA	NA	NA	1383	8	1375
790.8	Elevated C-reactive protein (CRP)	symptoms	NA	NA	NA	NA	3210	8	3202
580.31	Nephritis and nephropathy in diseases classified elsewhere	genitourinary	NA	NA	NA	NA	2550	8	2542
204.1	Lymphoid leukemia	neoplasms	NA	NA	NA	NA	3456	8	3448
642.1	Preeclampsia and eclampsia	pregnancy complications	NA	NA	NA	NA	3591	8	3583
250.25	Diabetes type 2 with peripheral circulatory disorders	endocrine/metabolic	NA	NA	NA	NA	2376	8	2368
426.22	Mobitz II AV block	circulatory system	NA	NA	NA	NA	1202	8	1194
362.8	Retinal hemorrhage/ischemia	sense organs	NA	NA	NA	NA	3174	8	3166
802	Fracture of pelvis	injuries & poisonings	NA	NA	NA	NA	3247	9	3238
159.4	Malignant neoplasm of retroperitoneum and peritoneum	neoplasms	NA	NA	NA	NA	3312	9	3303
287.31	Primary thrombocytopenia	hematopoietic	NA	NA	NA	NA	2214	9	2205
303.3	Psychogenic disorder	mental disorders	NA	NA	NA	NA	2203	9	2194
281.12	Other vitamin B12 deficiency anemia	hematopoietic	NA	NA	NA	NA	2112	9	2103
695.41	Cutaneous lupus erythematosus	dermatologic	NA	NA	NA	NA	3015	9	3006
654.1	Abnormality of organs and soft tissues of pelvis complicating pregnancy, childbirth, or the puerperium	pregnancy complications	NA	NA	NA	NA	3571	9	3562
728.71	Contracture of palmar fascia [Dupuytren's disease]	musculoskeletal	NA	NA	NA	NA	2948	9	2939
840.2	Rotator cuff (capsule) sprain	injuries & poisonings	NA	NA	NA	NA	3286	9	3277
420.1	Myocarditis	circulatory system	NA	NA	NA	NA	2728	9	2719
611.11	Mammographic microcalcification	genitourinary	NA	NA	NA	NA	3146	9	3137
290.11	Alzheimer's disease	mental disorders	NA	NA	NA	NA	3112	9	3103
395.4	Nonrheumatic pulmonary valve disorders	circulatory system	NA	NA	NA	NA	2007	9	1998
523	Gingival and periodontal diseases	digestive	NA	NA	NA	NA	3390	9	3381
277.4	Disorders of bilirubin excretion	endocrine/metabolic	NA	NA	NA	NA	3418	9	3409
613.9	Breast disorder NOS	genitourinary	NA	NA	NA	NA	3434	9	3425
555.21	Ulcerative colitis (chronic)	digestive	NA	NA	NA	NA	2567	9	2558
288.3	Eosinophilia	hematopoietic	NA	NA	NA	NA	2982	9	2973
214.1	Lipoma of skin and subcutaneous tissue	neoplasms	NA	NA	NA	NA	3547	9	3538
447.1	Stricture of artery	circulatory system	NA	NA	NA	NA	2524	9	2515
557	Intestinal malabsorption (non-celiac)	digestive	NA	NA	NA	NA	2567	9	2558
440.21	Atherosclerosis of native arteries of the extremities with ulceration or gangrene	circulatory system	NA	NA	NA	NA	2524	9	2515
286.1	Congenital coagulation defects	hematopoietic	NA	NA	NA	NA	2214	9	2205
612.2	Hypertrophy of breast (Gynecomastia)	genitourinary	NA	NA	NA	NA	3146	9	3137
655.1	Abnormality in fetal heart rate or rhythm	pregnancy complications	NA	NA	NA	NA	3555	9	3546
227.3	Benign neoplasm of pituitary gland and craniopharyngeal duct (pouch)	neoplasms	NA	NA	NA	NA	3485	9	3476
781.1	Loss of height	symptoms	NA	NA	NA	NA	3474	9	3465
223	Benign neoplasm of kidney and other urinary organs	neoplasms	NA	NA	NA	NA	2337	9	2328
348.2	Cerebral edema and compression of brain	neurological	NA	NA	NA	NA	3130	9	3121
282	Hereditary hemolytic anemias	hematopoietic	NA	NA	NA	NA	2112	9	2103
451.2	Phlebitis and thrombophlebitis of lower extremities	circulatory system	NA	NA	NA	NA	2310	9	2301
801.1	Fracture of foot	injuries & poisonings	NA	NA	NA	NA	3247	9	3238
378.5	Paralytic strabismus	sense organs	NA	NA	NA	NA	3284	9	3275
430.3	Subdural hemorrhage	circulatory system	NA	NA	NA	NA	2773	9	2764
209	Neuroendocrine tumors	neoplasms	NA	NA	NA	NA	3613	9	3604
750.2	Lower gastrointestinal congenital anomalies	congenital anomalies	NA	NA	NA	NA	3497	9	3488
204.21	Myeloid leukemia, acute	neoplasms	NA	NA	NA	NA	3457	9	3448
172.3	Carcinoma in situ of skin	neoplasms	NA	NA	NA	NA	3079	10	3069
352.1	Trigeminal nerve disorders [CN5]	neurological	NA	NA	NA	NA	3231	10	3221
580.12	Non-proliferative glomerulonephritis	genitourinary	NA	NA	NA	NA	2552	10	2542
656	Other perinatal conditions of fetus or newborn	pregnancy complications	NA	NA	NA	NA	3600	10	3590
535.9	Gastritis and duodenitis, NOS	digestive	NA	NA	NA	NA	3205	10	3195
379.9	Pain, swelling or discharge of eye	sense organs	NA	NA	NA	NA	3285	10	3275
621	Endometrial hyperplasia	genitourinary	NA	NA	NA	NA	3518	10	3508
726.2	Synoviopathy	musculoskeletal	NA	NA	NA	NA	2949	10	2939
715.1	Sacroiliitis NEC	musculoskeletal	NA	NA	NA	NA	3116	10	3106
961	Poisoning by other anti-infectives	injuries & poisonings	NA	NA	NA	NA	2577	10	2567
278.3	Localized adiposity	endocrine/metabolic	NA	NA	NA	NA	2550	10	2540
79.9	Viremia, NOS	infectious diseases	NA	NA	NA	NA	3037	10	3027
597	Other disorders of urethra and urinary tract	genitourinary	NA	NA	NA	NA	3399	10	3389
281.11	Pernicious anemia	hematopoietic	NA	NA	NA	NA	2113	10	2103
255.1	Adrenal hyperfunction	endocrine/metabolic	NA	NA	NA	NA	3235	10	3225
345.12	Partial epilepsy	neurological	NA	NA	NA	NA	3131	10	3121
501	Pneumonitis due to inhalation of food or vomitus	respiratory	NA	NA	NA	NA	2711	10	2701
283	Acquired hemolytic anemias	hematopoietic	NA	NA	NA	NA	2113	10	2103
495.1	Chronic obstructive asthma	respiratory	NA	NA	NA	NA	2568	10	2558
736	Other acquired deformities of limbs	musculoskeletal	NA	NA	NA	NA	3302	10	3292
252.2	Hypoparathyroidism	endocrine/metabolic	NA	NA	NA	NA	3235	10	3225
709.5	Dermatomyositis	dermatologic	NA	NA	NA	NA	2954	10	2944
500.1	Extrinsic allergic alveolitis	respiratory	NA	NA	NA	NA	2711	10	2701
580.32	Nephritis and nephropathy with pathological lesion	genitourinary	NA	NA	NA	NA	2552	10	2542
559	Ileostomy status	digestive	NA	NA	NA	NA	2568	10	2558
710.19	Unspecified osteomyelitis	musculoskeletal	NA	NA	NA	NA	3127	10	3117
430.2	Intracerebral hemorrhage	circulatory system	NA	NA	NA	NA	2774	10	2764
972	Poisoning by agents primarily affecting the cardiovascular system	injuries & poisonings	NA	NA	NA	NA	2577	10	2567
740.12	Osteoarthrosis, localized, secondary	musculoskeletal	NA	NA	NA	NA	2791	10	2781
478	Throat pain	respiratory	NA	NA	NA	NA	2732	10	2722
362.23	Cystoid macular degeneration of retina	sense organs	NA	NA	NA	NA	3176	10	3166
726.3	Bursitis	musculoskeletal	NA	NA	NA	NA	2949	10	2939
627.5	Premature menopause and other ovarian failure	genitourinary	NA	NA	NA	NA	2905	10	2895
817	Concussion	injuries & poisonings	NA	NA	NA	NA	3542	10	3532
743.13	Other specified osteoporosis	musculoskeletal	NA	NA	NA	NA	2812	10	2802
300.9	Posttraumatic stress disorder	mental disorders	NA	NA	NA	NA	2204	10	2194
836	Traumatic arthropathy	injuries & poisonings	NA	NA	NA	NA	3493	10	3483
619.5	Noninflammatory disorders of vulva and perineum	genitourinary	NA	NA	NA	NA	3364	10	3354
359.2	Myopathy	neurological	NA	NA	NA	NA	3408	10	3398
433.6	Acute, but ill-defined cerebrovascular disease	circulatory system	NA	NA	NA	NA	2774	10	2764
654.2	Rhesus isoimmunization in pregnancy	pregnancy complications	NA	NA	NA	NA	3572	10	3562
733.4	Aseptic necrosis of bone	musculoskeletal	NA	NA	NA	NA	2955	10	2945
279.11	Deficiency of humoral immunity	endocrine/metabolic	NA	NA	NA	NA	3353	10	3343
636.3	Hemorrhage in early pregnancy	pregnancy complications	NA	NA	NA	NA	3563	10	3553
635	Hemorrhage during pregnancy; childbirth and postpartum	pregnancy complications	NA	NA	NA	NA	3563	10	3553
550.4	Umbilical hernia	digestive	NA	NA	NA	NA	3194	10	3184
635.2	Antepartum hemorrhage, abruptio placentae, and placenta previa	pregnancy complications	NA	NA	NA	NA	3563	10	3553
263	Other nutritional deficiency	endocrine/metabolic	NA	NA	NA	NA	2732	10	2722
210	Benign neoplasm of lip, oral cavity, and pharynx	neoplasms	NA	NA	NA	NA	3577	10	3567
627.22	Need for Hormone replacement therapy (postmenopausal)	genitourinary	NA	NA	NA	NA	2906	11	2895
756.5	Congenital osteodystrophies	congenital anomalies	NA	NA	NA	NA	3542	11	3531
250.14	Type 1 diabetes with neurological manifestations	endocrine/metabolic	NA	NA	NA	NA	2379	11	2368
371.1	Uveitis, noninfectious or NOS	sense organs	NA	NA	NA	NA	3285	11	3274
480.11	Pneumococcal pneumonia	respiratory	NA	NA	NA	NA	2937	11	2926
41.11	Methicillin sensitive Staphylococcus aureus	infectious diseases	NA	NA	NA	NA	3036	11	3025
426.4	Anomalous atrioventricular excitation	circulatory system	NA	NA	NA	NA	1205	11	1194
212	Benign neoplasm of respiratory and intrathoracic organs	neoplasms	NA	NA	NA	NA	3606	11	3595
362.21	Macular degeneration, dry	sense organs	NA	NA	NA	NA	3177	11	3166
622.1	Polyp of corpus uteri	genitourinary	NA	NA	NA	NA	3519	11	3508
654	Other and unspecified complications of birth; puerperium affecting management of mother	pregnancy complications	NA	NA	NA	NA	3573	11	3562
613.7	Other signs and symptoms in breast	genitourinary	NA	NA	NA	NA	3436	11	3425
671	Venous/cerebrovascular complications embolism in pregnancy and the puerperium	pregnancy complications	NA	NA	NA	NA	3590	11	3579
324	Other CNS infection and poliomyelitis	neurological	NA	NA	NA	NA	3576	11	3565
557.1	Celiac disease	digestive	NA	NA	NA	NA	2569	11	2558
743.4	Stress fracture	musculoskeletal	NA	NA	NA	NA	2813	11	2802
575.1	Cholangitis	digestive	NA	NA	NA	NA	3408	11	3397
686.1	Carbuncle and furuncle	dermatologic	NA	NA	NA	NA	3204	11	3193
750	Digestive congenital anomalies	congenital anomalies	NA	NA	NA	NA	3499	11	3488
364.5	Corneal dystrophy	sense organs	NA	NA	NA	NA	3232	11	3221
369.5	Conjunctivitis, infectious	sense organs	NA	NA	NA	NA	3285	11	3274
291.8	Alteration of consciousness	mental disorders	NA	NA	NA	NA	3114	11	3103
818	Intracranial hemorrhage (injury)	injuries & poisonings	NA	NA	NA	NA	3543	11	3532
117.4	Aspergillosis	infectious diseases	NA	NA	NA	NA	3185	12	3173
277.51	Lipoprotein disorders	endocrine/metabolic	NA	NA	NA	NA	3421	12	3409
529	Diseases and other conditions of the tongue	digestive	NA	NA	NA	NA	3394	12	3382
362.22	Macular degeneration, wet	sense organs	NA	NA	NA	NA	3178	12	3166
262	Mineral deficiency NEC	endocrine/metabolic	NA	NA	NA	NA	2734	12	2722
388	Other disorders of ear	sense organs	NA	NA	NA	NA	3234	12	3222
180.1	Cervical cancer	neoplasms	NA	NA	NA	NA	2809	12	2797
8.6	Viral Enteritis	infectious diseases	NA	NA	NA	NA	3446	12	3434
317.11	Alcoholic liver damage	mental disorders	NA	NA	NA	NA	2760	12	2748
499	Cystic fibrosis	respiratory	NA	NA	NA	NA	3618	12	3606
286.7	Other and unspecified coagulation defects	hematopoietic	NA	NA	NA	NA	2217	12	2205
809	Fracture of unspecified bones	injuries & poisonings	NA	NA	NA	NA	3250	12	3238
355.1	Chronic pain syndrome	neurological	NA	NA	NA	NA	3233	12	3221
411.41	Aneurysm and dissection of heart	circulatory system	NA	NA	NA	NA	2102	12	2090
964.1	Anticoagulants causing adverse effects	injuries & poisonings	NA	NA	NA	NA	2579	12	2567
722.9	Other and unspecified disc disorder	musculoskeletal	NA	NA	NA	NA	2995	12	2983
550.1	Inguinal hernia	digestive	NA	NA	NA	NA	3196	12	3184
361	Retinal detachments and defects	sense organs	NA	NA	NA	NA	3233	12	3221
425.8	Other cardiomyopathy	circulatory system	NA	NA	NA	NA	2731	12	2719
772.2	Spasm of muscle	symptoms	NA	NA	NA	NA	3350	12	3338
598	Abnormal findings on examination of urine	genitourinary	NA	NA	NA	NA	3590	12	3578
497	Bronchitis	respiratory	NA	NA	NA	NA	2570	12	2558
513.3	Hypoventilation	respiratory	NA	NA	NA	NA	3496	12	3484
38.1	Gram negative septicemia	infectious diseases	NA	NA	NA	NA	3037	12	3025
332	Parkinson's disease	neurological	NA	NA	NA	NA	3133	12	3121
594.3	Calculus of ureter	genitourinary	NA	NA	NA	NA	3422	13	3409
204.2	Myeloid leukemia	neoplasms	NA	NA	NA	NA	3461	13	3448
372	Disorders of conjunctiva	sense organs	NA	NA	NA	NA	3287	13	3274
747.2	Congenital anomalies of peripheral vascular system	congenital anomalies	NA	NA	NA	NA	3158	13	3145
170.1	Bone cancer	neoplasms	NA	NA	NA	NA	3595	13	3582
835	Internal derangement of knee	injuries & poisonings	NA	NA	NA	NA	3496	13	3483
575.2	Obstruction of bile duct	digestive	NA	NA	NA	NA	3410	13	3397
528.1	Stomatitis and mucositis	digestive	NA	NA	NA	NA	3395	13	3382
723	Other disorders of cervical region	musculoskeletal	NA	NA	NA	NA	2996	13	2983
359	Muscular dystrophies and other myopathies	neurological	NA	NA	NA	NA	3411	13	3398
275.1	Disorders of iron metabolism	hematopoietic	NA	NA	NA	NA	3031	13	3018
250.12	Type 1 diabetes with renal manifestations	endocrine/metabolic	NA	NA	NA	NA	2381	13	2368
612	Breast conditions, congenital or relating to hormones	genitourinary	NA	NA	NA	NA	3150	13	3137
270.32	Paraproteinemia	endocrine/metabolic	NA	NA	NA	NA	3446	13	3433
378.1	Strabismus (not specified as paralytic)	sense organs	NA	NA	NA	NA	3288	13	3275
70.4	Chronic hepatitis	infectious diseases	NA	NA	NA	NA	3040	13	3027
964	Poisoning by agents primarily affecting blood constituents	injuries & poisonings	NA	NA	NA	NA	2580	13	2567
427.41	Ventricular fibrillation and flutter	circulatory system	NA	NA	NA	NA	1207	13	1194
365.11	Primary open angle glaucoma	sense organs	NA	NA	NA	NA	3234	13	3221
41.12	Methicillin resistant Staphylococcus aureus	infectious diseases	NA	NA	NA	NA	3038	13	3025
733.8	Malunion and nonunion of fracture	musculoskeletal	NA	NA	NA	NA	2958	13	2945
274.2	Crystal arthropathies	endocrine/metabolic	NA	NA	NA	NA	3445	13	3432
703	Diseases of nail, NOS	dermatologic	NA	NA	NA	NA	3373	13	3360
260.3	Adult failure to thrive	endocrine/metabolic	NA	NA	NA	NA	2735	13	2722
346.1	Nonspecific abnormal findings on radiological and other examination of skull and head	neurological	NA	NA	NA	NA	3134	13	3121
381.2	Eustachian tube disorders	sense organs	NA	NA	NA	NA	3375	13	3362
333.1	Essential tremor	neurological	NA	NA	NA	NA	3135	14	3121
800.3	Fracture of tibia and fibula	injuries & poisonings	NA	NA	NA	NA	3252	14	3238
340.1	Migrain with aura	neurological	NA	NA	NA	NA	3185	14	3171
586.2	Cyst of kidney, acquired	genitourinary	NA	NA	NA	NA	2556	14	2542
370	Keratitis	sense organs	NA	NA	NA	NA	3288	14	3274
759	Other and unspecified congenital anomalies	congenital anomalies	NA	NA	NA	NA	3514	14	3500
303	Psychogenic and somatoform disorders	mental disorders	NA	NA	NA	NA	2208	14	2194
191	Malignant and unknown neoplasms of brain and nervous system	neoplasms	NA	NA	NA	NA	3533	14	3519
350.3	Lack of coordination	neurological	NA	NA	NA	NA	3249	14	3235
433.11	Occlusion of cerebral arteries, with cerebral infarction	circulatory system	NA	NA	NA	NA	2778	14	2764
446.5	Giant cell arteritis	circulatory system	NA	NA	NA	NA	2529	14	2515
250.13	Type 1 diabetes with ophthalmic manifestations	endocrine/metabolic	NA	NA	NA	NA	2382	14	2368
345.1	Epilepsy	neurological	NA	NA	NA	NA	3135	14	3121
574.2	Calculus of bile duct	digestive	NA	NA	NA	NA	3411	14	3397
521.1	Dental caries	digestive	NA	NA	NA	NA	3395	14	3381
530.3	Stricture and stenosis of esophagus	digestive	NA	NA	NA	NA	2180	14	2166
306	Other mental disorder	mental disorders	NA	NA	NA	NA	2208	14	2194
521	Diseases of hard tissues of teeth	digestive	NA	NA	NA	NA	3395	14	3381
348.8	Encephalopathy, not elsewhere classified	neurological	NA	NA	NA	NA	3135	14	3121
592.11	Acute cystitis	genitourinary	NA	NA	NA	NA	2696	14	2682
53.1	Herpes zoster with nervous system complications	infectious diseases	NA	NA	NA	NA	3041	14	3027
569.2	Gastrointestinal complications	digestive	NA	NA	NA	NA	3292	14	3278
227.1	Benign neoplasm of adrenal gland	neoplasms	NA	NA	NA	NA	3490	14	3476
389.2	Conductive hearing loss	sense organs	NA	NA	NA	NA	3236	14	3222
362.26	Macular puckering of retina	sense organs	NA	NA	NA	NA	3181	15	3166
198.5	Secondary malignancy of brain/spine	neoplasms	NA	NA	NA	NA	3128	15	3113
586.4	Stricture/obstruction of ureter	genitourinary	NA	NA	NA	NA	2557	15	2542
446.9	Arteritis NOS	circulatory system	NA	NA	NA	NA	2530	15	2515
555.1	Regional enteritis	digestive	NA	NA	NA	NA	2573	15	2558
696.42	Psoriatic arthropathy	dermatologic	NA	NA	NA	NA	2943	15	2928
284.1	Pancytopenia	hematopoietic	NA	NA	NA	NA	2118	15	2103
580.1	Glomerulonephritis	genitourinary	NA	NA	NA	NA	2557	15	2542
870.3	Other open wound of head and face	injuries & poisonings	NA	NA	NA	NA	3394	15	3379
198.3	Secondary malignant neoplasm of digestive systems	neoplasms	NA	NA	NA	NA	3128	15	3113
255.2	Adrenal hypofunction	endocrine/metabolic	NA	NA	NA	NA	3240	15	3225
622	Polyp of female genital organs	genitourinary	NA	NA	NA	NA	3523	15	3508
525	Other diseases of the teeth and supporting structures	digestive	NA	NA	NA	NA	3396	15	3381
255.21	Glucocorticoid deficiency	endocrine/metabolic	NA	NA	NA	NA	3240	15	3225
355	Complex regional/central pain syndrome	neurological	NA	NA	NA	NA	3236	15	3221
626.11	Absent or infrequent menstruation	genitourinary	NA	NA	NA	NA	2910	15	2895
743.21	Pathologic fracture of vertebrae	musculoskeletal	NA	NA	NA	NA	2817	15	2802
653	Problems associated with amniotic cavity and membranes	pregnancy complications	NA	NA	NA	NA	3577	15	3562
153.3	Malignant neoplasm of rectum, rectosigmoid junction, and anus	neoplasms	NA	NA	NA	NA	3074	15	3059
368.2	Diplopia and disorders of binocular vision	sense organs	NA	NA	NA	NA	3331	15	3316
31	Diseases due to other mycobacteria	infectious diseases	NA	NA	NA	NA	3040	15	3025
394.4	Acute rheumatic heart disease	circulatory system	NA	NA	NA	NA	2013	15	1998
571.81	Portal hypertension	digestive	NA	NA	NA	NA	3000	15	2985
706.8	Other specified diseases of sebaceous glands	dermatologic	NA	NA	NA	NA	3259	15	3244
159	Malignant neoplasm of other and ill-defined sites within the digestive organs and peritoneum	neoplasms	NA	NA	NA	NA	3318	15	3303
735.21	Hammer toe (acquired)	musculoskeletal	NA	NA	NA	NA	3307	15	3292
274.11	Gouty arthropathy	endocrine/metabolic	NA	NA	NA	NA	3447	15	3432
481	Influenza	respiratory	NA	NA	NA	NA	2942	16	2926
145	Cancer of mouth	neoplasms	NA	NA	NA	NA	3583	16	3567
686	Other local infections of skin and subcutaneous tissue	dermatologic	NA	NA	NA	NA	3209	16	3193
198.4	Secondary malignant neoplasm of liver	neoplasms	NA	NA	NA	NA	3129	16	3113
426.8	Other cardiac conduction disorders	circulatory system	NA	NA	NA	NA	1210	16	1194
634	Miscarriage; stillbirth	pregnancy complications	NA	NA	NA	NA	3569	16	3553
189.21	Malignant neoplasm of bladder	neoplasms	NA	NA	NA	NA	3569	16	3553
380.1	Otitis externa	sense organs	NA	NA	NA	NA	3434	16	3418
180.3	Cervical intraepithelial neoplasia [CIN] [Cervical dysplasia]	neoplasms	NA	NA	NA	NA	2813	16	2797
394.3	Aortic valve disease	circulatory system	NA	NA	NA	NA	2014	16	1998
352.2	Facial nerve disorders [CN7]	neurological	NA	NA	NA	NA	3237	16	3221
727.6	Rupture of tendon, nontraumatic	musculoskeletal	NA	NA	NA	NA	2955	16	2939
429.9	Cardiac complications, not elsewhere classified	circulatory system	NA	NA	NA	NA	1953	16	1937
480.12	Pseudomonal pneumonia	respiratory	NA	NA	NA	NA	2942	16	2926
444.1	Arterial embolism and thrombosis of lower extremity artery	circulatory system	NA	NA	NA	NA	2532	17	2515
279.1	Immunity deficiency	endocrine/metabolic	NA	NA	NA	NA	3360	17	3343
614.52	Vaginitis and vulvovaginitis	genitourinary	NA	NA	NA	NA	3459	17	3442
574.3	Cholecystitis without cholelithiasis	digestive	NA	NA	NA	NA	3414	17	3397
381.11	Suppurative and unspecified otitis media	sense organs	NA	NA	NA	NA	3379	17	3362
727.4	Ganglion and cyst of synovium, tendon, and bursa	musculoskeletal	NA	NA	NA	NA	2956	17	2939
198.6	Secondary malignancy of bone	neoplasms	NA	NA	NA	NA	3130	17	3113
758	Chromosomal anomalies and genetic disorders	congenital anomalies	NA	NA	NA	NA	3517	17	3500
110.11	Dermatophytosis of nail	infectious diseases	NA	NA	NA	NA	3190	17	3173
70.9	Hepatitis NOS	infectious diseases	NA	NA	NA	NA	3044	17	3027
224.1	Benign neoplasm of eye, uveal	neoplasms	NA	NA	NA	NA	3536	17	3519
592.13	Chronic interstitial cystitis	genitourinary	NA	NA	NA	NA	2699	17	2682
728	Disorders of muscle, ligament, and fascia	musculoskeletal	NA	NA	NA	NA	2956	17	2939
374.6	Dermatochalasis	sense organs	NA	NA	NA	NA	3291	17	3274
961.1	Poisoning/allergy of sulfonamides	injuries & poisonings	NA	NA	NA	NA	2584	17	2567
251	Other disorders of pancreatic internal secretion	endocrine/metabolic	NA	NA	NA	NA	3242	17	3225
800.2	Fracture of unspecified part of femur	injuries & poisonings	NA	NA	NA	NA	3255	17	3238
41.4	E. coli	infectious diseases	NA	NA	NA	NA	3043	18	3025
275.51	Hypocalcemia	endocrine/metabolic	NA	NA	NA	NA	3036	18	3018
41.2	Streptococcus infection	infectious diseases	NA	NA	NA	NA	3043	18	3025
579.8	Nonspecific abnormal findings in stool contents	digestive	NA	NA	NA	NA	3177	18	3159
721.2	Spondylosis with myelopathy	musculoskeletal	NA	NA	NA	NA	3001	18	2983
441	Vascular insufficiency of intestine	circulatory system	NA	NA	NA	NA	2533	18	2515
526.4	Temporomandibular joint disorders	digestive	NA	NA	NA	NA	3399	18	3381
189.2	Cancer of bladder	neoplasms	NA	NA	NA	NA	3571	18	3553
334	Degenerative disease of the spinal cord	neurological	NA	NA	NA	NA	3139	18	3121
442.8	Aneurysm of other specified artery	circulatory system	NA	NA	NA	NA	2533	18	2515
599.8	Other symptoms involving urinary system	genitourinary	NA	NA	NA	NA	2880	18	2862
690	Erythematosquamous dermatosis	dermatologic	NA	NA	NA	NA	3046	18	3028
284	Aplastic anemia	hematopoietic	NA	NA	NA	NA	2121	18	2103
364	Corneal opacity and other disorders of cornea	sense organs	NA	NA	NA	NA	3239	18	3221
368.4	Visual field defects	sense organs	NA	NA	NA	NA	3334	18	3316
251.1	Hypoglycemia	endocrine/metabolic	NA	NA	NA	NA	2196	18	2178
593.1	Gross hematuria	genitourinary	NA	NA	NA	NA	2700	18	2682
149	Cancer of larynx, pharynx, nasal cavities	neoplasms	NA	NA	NA	NA	3585	18	3567
580.3	Nephritis and nephropathy without mention of glomerulonephritis	genitourinary	NA	NA	NA	NA	2560	18	2542
514.1	Abnormal results of function study of pulmonary system	respiratory	NA	NA	NA	NA	3116	18	3098
724	Other and unspecified disorders of back	musculoskeletal	NA	NA	NA	NA	3001	18	2983
690.1	Seborrheic dermatitis	dermatologic	NA	NA	NA	NA	3046	18	3028
224	Benign neoplasm of eye	neoplasms	NA	NA	NA	NA	3537	18	3519
615	Endometriosis	genitourinary	NA	NA	NA	NA	3461	19	3442
649.1	Diabetes or abnormal glucose tolerance complicating pregnancy	pregnancy complications	NA	NA	NA	NA	3542	19	3523
695.7	Prurigo and Lichen	dermatologic	NA	NA	NA	NA	3047	19	3028
451	Phlebitis and thrombophlebitis	circulatory system	NA	NA	NA	NA	2320	19	2301
766	Neuralgia, neuritis, and radiculitis NOS	symptoms	NA	NA	NA	NA	3194	19	3175
365.2	Primary angle-closure glaucoma	sense organs	NA	NA	NA	NA	3240	19	3221
819	Skull and face fracture and other intercranial injury	injuries & poisonings	NA	NA	NA	NA	3551	19	3532
81	Infection/inflammation of internal prosthetic device; implant; and graft	infectious diseases	NA	NA	NA	NA	3447	19	3428
275.53	Disorders of phosphorus metabolism	endocrine/metabolic	NA	NA	NA	NA	3037	19	3018
426.21	First degree AV block	circulatory system	NA	NA	NA	NA	1213	19	1194
807	Fracture of ribs	injuries & poisonings	NA	NA	NA	NA	3257	19	3238
646	Other complications of pregnancy NEC	pregnancy complications	NA	NA	NA	NA	3597	19	3578
994.21	Septic shock	injuries & poisonings	NA	NA	NA	NA	3356	19	3337

### Sheet: 21. EUR OUD
phecode	description	group	beta	SE	OR	p	n_total	n_cases	n_controls
296	Mood disorders	mental disorders	0.115343	0.0357057	1.12226	0.00123624	8060	977	7083
473	Diseases of the larynx and vocal cords	respiratory	-0.200485	0.0655369	0.818334	0.00221997	8335	253	8082
296.2	Depression	mental disorders	0.0968754	0.0370668	1.10172	0.008961	7979	896	7083
300	Anxiety, phobic and dissociative disorders	mental disorders	0.0906334	0.0349998	1.09487	0.00961046	8114	1031	7083
454.1	Varicose veins of lower extremity	circulatory system	0.264083	0.102469	1.30224	0.00996048	6505	103	6402
300.1	Anxiety disorder	mental disorders	0.0930646	0.0377982	1.09753	0.013811	7950	867	7083
275.5	Disorders of calcium/phosphorus metabolism	endocrine/metabolic	-0.183294	0.075046	0.832523	0.014589	8961	194	8767
394.1	Mitral valve stenosis and aortic valve stenosis	circulatory system	-0.235197	0.0965652	0.790415	0.0148658	5857	121	5736
249	Secondary diabetes mellitus	endocrine/metabolic	0.149933	0.0616749	1.16176	0.0150565	6698	298	6400
573	Other disorders of liver	digestive	0.133035	0.0548527	1.14229	0.0152949	8901	373	8528
454	Varicose veins	circulatory system	0.221229	0.0955245	1.24761	0.0205616	6521	119	6402
277	Other disorders of metabolism	endocrine/metabolic	-0.181717	0.0786074	0.833837	0.020794	9854	175	9679
270	Disorders of protein plasma/amino-acid transport and metabolism	endocrine/metabolic	0.205201	0.0915195	1.22777	0.0249512	9869	129	9740
426.31	Right bundle branch block	circulatory system	-0.160276	0.0723753	0.851909	0.026794	3184	240	2944
277.7	Dysmetabolic syndrome X	endocrine/metabolic	-0.18815	0.0851528	0.82849	0.0271355	9827	148	9679
507	Pleurisy; pleural effusion	respiratory	-0.124913	0.0574561	0.882574	0.0297009	7984	341	7643
270.3	Disorders of plasma protein metabolism	endocrine/metabolic	0.206503	0.0960786	1.22937	0.0316094	9857	117	9740
496.1	Emphysema	respiratory	0.143596	0.0673338	1.15442	0.0329575	7895	243	7652
585.34	Chronic Kidney Disease, Stage IV	genitourinary	-0.148456	0.0699649	0.862038	0.033849	6856	224	6632
558	Noninfectious gastroenteritis	digestive	-0.218306	0.103542	0.803879	0.0349984	7776	100	7676
411.2	Myocardial infarction	circulatory system	0.076252	0.0361732	1.07923	0.0350336	5832	1131	4701
510	Other diseases of lung	respiratory	0.124147	0.0589915	1.13218	0.0353353	9831	317	9514
496.2	Chronic bronchitis	respiratory	0.168817	0.0807867	1.1839	0.0366481	7820	168	7652
457	Encounter for long-term (current) use of anticoagulants, antithrombotics, aspirin	circulatory system	0.0791086	0.037867	1.08232	0.0366974	7239	837	6402
575	Other biliary tract disease	digestive	0.205607	0.100186	1.22827	0.0401455	9888	107	9781
514.2	Solitary pulmonary nodule	respiratory	0.105589	0.0527039	1.11137	0.0451297	9436	402	9034
244.2	Acquired hypothyroidism	endocrine/metabolic	0.15548	0.0785879	1.16822	0.0478815	8084	179	7905
250.42	Other abnormal glucose	endocrine/metabolic	0.0990524	0.0507021	1.10412	0.0507469	6849	449	6400
571	Chronic liver disease and cirrhosis	digestive	0.0920894	0.0476067	1.09646	0.0530665	9028	500	8528
242	Thyrotoxicosis with or without goiter	endocrine/metabolic	0.189904	0.0981746	1.20913	0.0530703	8017	112	7905
426.7	Abnormal electrocardiogram [ECG] [EKG]	circulatory system	-0.146049	0.0757968	0.864115	0.0539978	3154	210	2944
70	Viral hepatitis	infectious diseases	0.135922	0.0707547	1.14559	0.0547277	9061	220	8841
457.3	Encounter for long-term (current) use of aspirin	circulatory system	0.0909045	0.047535	1.09516	0.0558287	6912	510	6402
722	Intervertebral disc disorders	musculoskeletal	0.0978978	0.0512295	1.10285	0.056009	9190	429	8761
510.2	Lung transplant	respiratory	0.150445	0.0791876	1.16235	0.0574515	9688	174	9514
241.2	Nontoxic multinodular goiter	endocrine/metabolic	-0.155972	0.0826932	0.855583	0.0592737	8065	160	7905
318	Tobacco use disorder	mental disorders	0.0622098	0.0329901	1.06419	0.0593336	8593	1143	7450
871	Open wounds of extremities	injuries & poisonings	0.175018	0.0939437	1.19127	0.0624609	9794	123	9671
442.11	Abdominal aortic aneurysm	circulatory system	0.106022	0.0569613	1.11185	0.0627012	6974	368	6606
571.5	Other chronic nonalcoholic liver disease	digestive	0.0957082	0.0520544	1.10044	0.0659713	8943	415	8528
476	Allergic rhinitis	respiratory	-0.100704	0.055328	0.904201	0.0687408	8443	361	8082
241	Nontoxic nodular goiter	endocrine/metabolic	-0.103738	0.0574416	0.901462	0.0709228	8245	340	7905
70.3	Viral hepatitis C	infectious diseases	0.14118	0.0785229	1.15163	0.0721846	9019	178	8841
316	Substance addiction and disorders	mental disorders	0.152878	0.0869507	1.16518	0.0787107	7600	150	7450
38	Septicemia	infectious diseases	-0.0872246	0.0501098	0.916471	0.0817412	9094	447	8647
720	Spinal stenosis	musculoskeletal	0.0909131	0.0529523	1.09517	0.086	9165	404	8761
374	Other disorders of eyelids	sense organs	0.148134	0.0867833	1.15967	0.087832	9719	144	9575
578.2	Blood in stool	digestive	-0.149069	0.0876418	0.86151	0.0889638	9311	140	9171
555	Inflammatory bowel disease and other gastroenteritis and colitis	digestive	-0.172343	0.101331	0.84169	0.0889826	7780	104	7676
395.1	Nonrheumatic mitral valve disorders	circulatory system	-0.0571295	0.0338213	0.944472	0.0911889	6922	1186	5736
531	Peptic ulcer (excl. esophageal)	digestive	0.139337	0.0829308	1.14951	0.0929253	10119	159	9960
473.4	Voice disturbance	respiratory	-0.143909	0.0869251	0.865966	0.0978117	8225	143	8082
427.61	Supraventricular premature beats	circulatory system	0.172638	0.105191	1.18844	0.100759	3049	105	2944
962	Poisoning by hormones and synthetic substitutes	injuries & poisonings	0.121183	0.0741399	1.12883	0.102149	7825	203	7622
371	Inflammation of the eye	sense organs	-0.126458	0.079557	0.881212	0.111943	9745	170	9575
580	Nephritis; nephrosis; renal sclerosis	genitourinary	-0.161323	0.102523	0.851017	0.115595	6736	104	6632
720.1	Spinal stenosis of lumbar region	musculoskeletal	0.0996463	0.0634591	1.10478	0.116358	9035	274	8761
250.7	Diabetic retinopathy	endocrine/metabolic	-0.145598	0.0942425	0.864506	0.122364	9314	122	9192
800	Fracture of lower limb	injuries & poisonings	0.15271	0.100625	1.16499	0.129109	9675	107	9568
747.11	Cardiac shunt/ heart septal defect	congenital anomalies	-0.0939864	0.0619576	0.910295	0.12928	9398	293	9105
433.31	Transient cerebral ischemia	circulatory system	0.0637455	0.0421416	1.06582	0.130368	8495	653	7842
783	Fever of unknown origin	symptoms	-0.080766	0.053547	0.92241	0.131473	9721	390	9331
172.1	Melanomas of skin, dx or hx	neoplasms	0.104083	0.0690496	1.10969	0.131718	8772	235	8537
401.21	Hypertensive heart disease	circulatory system	0.110665	0.07353	1.11702	0.132315	3018	229	2789
317	Alcohol-related disorders	mental disorders	0.108614	0.0728172	1.11473	0.135803	7662	212	7450
427.6	Premature beats	circulatory system	-0.0620204	0.0417375	0.939864	0.137289	3786	842	2944
459.9	Circulatory disease NEC	circulatory system	-0.100539	0.0681283	0.90435	0.140017	7916	238	7678
367.1	Myopia	sense organs	-0.127431	0.0863872	0.880354	0.140181	9757	145	9612
587	Kidney replaced by transpant	genitourinary	-0.10534	0.0717788	0.900018	0.142221	6849	217	6632
796	Elevated prostate specific antigen [PSA]	symptoms	0.100829	0.0697803	1.10609	0.148472	8472	243	8229
429.3	Symptoms involving cardiovascular system	circulatory system	0.101483	0.070268	1.10681	0.148675	5203	231	4972
599.2	Retention of urine	genitourinary	0.0930788	0.0645341	1.09755	0.149212	8299	272	8027
504.1	Idiopathic fibrosing alveolitis	respiratory	0.132793	0.0922054	1.14201	0.149814	7772	129	7643
112	Candidiasis	infectious diseases	0.119378	0.0829353	1.1268	0.150035	9395	158	9237
395	Heart valve disorders	circulatory system	-0.0338122	0.0235159	0.966753	0.150477	9041	3305	5736
401.2	Hypertensive heart and/or renal disease	circulatory system	0.0548287	0.0383193	1.05636	0.152476	3952	1163	2789
418	Nonspecific chest pain	circulatory system	0.0427353	0.0301852	1.04366	0.156843	8914	1401	7513
447.7	Aortic ectasia	circulatory system	0.0973849	0.068851	1.10228	0.157236	6846	240	6606
433.3	Cerebral ischemia	circulatory system	0.0581047	0.0413874	1.05983	0.160341	8519	677	7842
536	Disorders of function of stomach	digestive	0.126403	0.0906157	1.13474	0.163036	9481	131	9350
250.23	Type 2 diabetes with ophthalmic manifestations	endocrine/metabolic	-0.143101	0.103363	0.866667	0.16622	6503	103	6400
357	Inflammatory and toxic neuropathy	neurological	-0.132936	0.0960221	0.875521	0.166226	9777	117	9660
401.1	Essential hypertension	circulatory system	0.0351551	0.0255099	1.03578	0.168174	8038	5249	2789
721.1	Spondylosis without myelopathy	musculoskeletal	0.0808882	0.0591386	1.08425	0.171383	9079	318	8761
327.7	Sleep related movement disorders	neurological	0.119874	0.0884797	1.12735	0.175476	7375	137	7238
721	Spondylosis and allied disorders	musculoskeletal	0.0747814	0.0554302	1.07765	0.177302	9124	363	8761
380.4	Impacted cerumen	sense organs	-0.131756	0.0989586	0.876555	0.18305	9930	112	9818
571.8	Liver abscess and sequelae of chronic liver disease	digestive	0.10939	0.0826311	1.1156	0.185558	8689	161	8528
401	Hypertension	circulatory system	0.0332837	0.0252165	1.03384	0.186863	8588	5799	2789
694.2	Other dyschromia	dermatologic	-0.125802	0.0953568	0.881789	0.187076	9001	117	8884
371.3	Inflammation of eyelids	sense organs	-0.117393	0.0890874	0.889236	0.187596	9710	135	9575
195	Cancer, suspected or other	neoplasms	0.0937065	0.071178	1.09824	0.188003	9173	217	8956
447	Other disorders of arteries and arterioles	circulatory system	0.0580367	0.0444039	1.05975	0.191207	7207	601	6606
512	Other symptoms of respiratory system	respiratory	0.0306987	0.0235801	1.03117	0.192953	8214	3093	5121
427	Cardiac dysrhythmias	circulatory system	-0.030965	0.023892	0.96951	0.194962	8566	5622	2944
175	Acquired absence of breast	neoplasms	-0.0841973	0.0652081	0.91925	0.196631	9353	258	9095
452	Other venous embolism and thrombosis	circulatory system	-0.0551905	0.0428505	0.946305	0.197754	7036	634	6402
396	Abnormal heart sounds	circulatory system	-0.132729	0.103187	0.875702	0.198339	5838	102	5736
530.1	Esophagitis, GERD and related diseases	digestive	0.03405	0.0268158	1.03464	0.204164	8378	1926	6452
694	Dyschromia and Vitiligo	dermatologic	-0.11561	0.0919472	0.890822	0.208626	9010	126	8884
286.2	Encounter for long-term (current) use of anticoagulants	hematopoietic	-0.0345513	0.0274812	0.966039	0.208656	7552	1934	5618
427.22	Atrial flutter	circulatory system	-0.0438609	0.0350062	0.957087	0.210226	4337	1393	2944
695	Erythematous conditions	dermatologic	-0.0840035	0.0672106	0.919428	0.211352	9125	241	8884
327	Sleep disorders	neurological	0.0391229	0.0313414	1.0399	0.211928	8507	1269	7238
458	Hypotension	circulatory system	0.0642225	0.0516735	1.06633	0.213922	8105	427	7678
740.1	Osteoarthritis; localized	musculoskeletal	0.0520181	0.0420281	1.05339	0.215828	8968	654	8314
395.6	Heart valve replaced	circulatory system	-0.0436124	0.0353994	0.957325	0.217945	6785	1049	5736
427.2	Atrial fibrillation and flutter	circulatory system	-0.0324385	0.02643	0.968082	0.219696	6785	3841	2944
381	Otitis media and Eustachian tube disorders	sense organs	-0.109804	0.0900819	0.896009	0.222867	9920	133	9787
687.1	Rash and other nonspecific skin eruption	dermatologic	-0.0976858	0.080272	0.906934	0.223629	8911	168	8743
216.1	Screening for malignant neoplasms of the skin	neoplasms	-0.0366292	0.0302812	0.964034	0.226418	9198	1441	7757
722.1	Displacement of intervertebral disc	musculoskeletal	0.1122	0.0931352	1.11874	0.22832	8886	125	8761
585.32	End stage renal disease	genitourinary	-0.0692201	0.0576131	0.933121	0.229571	6970	338	6632
185	Cancer of prostate	neoplasms	-0.0612747	0.051572	0.940565	0.234778	8703	474	8229
216	Benign neoplasm of skin	neoplasms	-0.0327049	0.0278253	0.967824	0.239848	9511	1754	7757
250.4	Abnormal glucose	endocrine/metabolic	0.0495771	0.0423882	1.05083	0.242163	7063	663	6400
415.21	Primary pulmonary hypertension	circulatory system	-0.109873	0.094357	0.895948	0.244245	8178	122	8056
530	Diseases of esophagus	digestive	0.0302649	0.0259927	1.03073	0.244277	8546	2094	6452
512.7	Shortness of breath	respiratory	0.0332579	0.0285759	1.03382	0.244486	6886	1765	5121
480.1	Bacterial pneumonia	respiratory	0.0884582	0.0763686	1.09249	0.246739	8741	187	8554
350	Abnormal movement	neurological	0.0574521	0.049887	1.05913	0.249467	9743	449	9294
535	Gastritis and duodenitis	digestive	0.0952475	0.0828155	1.09993	0.250096	9507	157	9350
271	Disorders of carbohydrate transport and metabolism	endocrine/metabolic	-0.0863722	0.0755412	0.917253	0.252881	10099	190	9909
426	Cardiac conduction disorders	circulatory system	-0.0328773	0.0288118	0.967657	0.253826	5575	2631	2944
172.11	Melanomas of skin	neoplasms	0.0954165	0.083714	1.10012	0.254373	8693	156	8537
599.9	Other abnormality of urination	genitourinary	-0.0845365	0.0743256	0.918938	0.255379	8226	199	8027
586	Other disorders of the kidney and ureters	genitourinary	0.0550921	0.0494791	1.05664	0.265519	7097	465	6632
271.3	Intestinal disaccharidase deficiencies and disaccharide malabsorption	endocrine/metabolic	-0.0847064	0.0765348	0.918782	0.268393	10094	185	9909
550.2	Diaphragmatic hernia	digestive	0.0877653	0.0793385	1.09173	0.268634	9194	174	9020
415.2	Chronic pulmonary heart disease	circulatory system	-0.0408929	0.0370867	0.959932	0.270187	8919	863	8056
300.11	Generalized anxiety disorder	mental disorders	0.104024	0.0943975	1.10963	0.270469	7205	122	7083
704	Diseases of hair and hair follicles	dermatologic	-0.112577	0.10226	0.893529	0.270947	9944	103	9841
338.2	Chronic pain	neurological	0.0813048	0.0747071	1.0847	0.276457	9595	195	9400
707	Chronic ulcer of skin	dermatologic	0.0639074	0.0588798	1.06599	0.27775	10149	318	9831
250.22	Type 2 diabetes with renal manifestations	endocrine/metabolic	-0.0710864	0.0656578	0.931381	0.27895	6658	258	6400
514	Abnormal findings examination of lungs	respiratory	0.0486273	0.0451941	1.04983	0.281943	9588	554	9034
401.3	Other hypertensive complications	circulatory system	-0.104547	0.0973941	0.900733	0.283073	2909	120	2789
585	Renal failure	genitourinary	-0.0272022	0.0254868	0.973164	0.285834	8906	2274	6632
803	Fracture of upper limb	injuries & poisonings	0.100144	0.0942373	1.10533	0.287927	9690	122	9568
726.1	Enthesopathy	musculoskeletal	0.0836144	0.0791275	1.08721	0.290646	8845	174	8671
530.11	GERD	digestive	0.0295052	0.0279463	1.02994	0.291066	8185	1733	6452
702.2	Seborrheic keratosis	dermatologic	-0.0527107	0.0502335	0.948654	0.294033	9549	446	9103
726	Peripheral enthesopathies and allied syndromes	musculoskeletal	0.0505243	0.0481923	1.05182	0.294459	9157	486	8671
366	Cataract	sense organs	0.0454847	0.0434665	1.04653	0.295363	9925	618	9307
571.51	Cirrhosis of liver without mention of alcohol	digestive	0.0690373	0.0664054	1.07148	0.29851	8778	250	8528
420.2	Pericarditis	circulatory system	0.0753422	0.0728868	1.07825	0.301282	7484	205	7279
591	Urinary tract infection	genitourinary	-0.0485273	0.0469671	0.952631	0.301502	8762	527	8235
426.32	Left bundle branch block	circulatory system	0.0601562	0.0582733	1.062	0.301926	3332	388	2944
427.21	Atrial fibrillation	circulatory system	-0.027259	0.0269268	0.973109	0.311378	6501	3557	2944
687	Symptoms affecting skin	dermatologic	-0.0581728	0.0579304	0.943487	0.315289	9070	327	8743
963.1	Antineoplastic and immunosuppressive drugs causing adverse effects	injuries & poisonings	-0.0842607	0.084235	0.919192	0.317163	7778	156	7622
854	Complications of cardiac/vascular device, implant, and graft	injuries & poisonings	-0.0565961	0.0568202	0.944976	0.319224	8227	349	7878
276.13	Hyperpotassemia	endocrine/metabolic	-0.0544069	0.0546329	0.947047	0.319316	7038	380	6658
250.24	Type 2 diabetes with neurological manifestations	endocrine/metabolic	-0.0715718	0.0720443	0.930929	0.320495	6616	216	6400
80	Postoperative infection	infectious diseases	-0.0973855	0.0981269	0.907206	0.320981	9843	113	9730
588	Disorders resulting from impaired renal function	genitourinary	0.0911814	0.0929983	1.09547	0.326858	6757	125	6632
275.3	Disorders of magnesium metabolism	endocrine/metabolic	0.070052	0.0723004	1.07256	0.332594	8976	209	8767
578.9	Hemorrhage of gastrointestinal tract	digestive	0.0778836	0.0811591	1.081	0.337236	9337	166	9171
452.2	Deep vein thrombosis [DVT]	circulatory system	-0.0553157	0.0576839	0.946186	0.337587	6737	335	6402
761	Cervicalgia	symptoms	0.0618445	0.0645418	1.0638	0.337957	9944	263	9681
459	Other disorders of circulatory system	circulatory system	-0.0505236	0.0528475	0.950732	0.339059	8083	405	7678
289.4	Lymphadenitis	hematopoietic	0.0758515	0.0795553	1.0788	0.340365	8728	172	8556
733	Other disorders of bone and cartilage	musculoskeletal	-0.0551981	0.0582762	0.946298	0.343546	9406	334	9072
198	Secondary malignant neoplasm	neoplasms	0.0529346	0.0563237	1.05436	0.347306	9308	352	8956
512.8	Cough	respiratory	-0.0374478	0.0398601	0.963245	0.347484	5893	772	5121
276.14	Hypopotassemia	endocrine/metabolic	0.057753	0.0620647	1.05945	0.352098	6949	291	6658
197	Chemotherapy	neoplasms	0.0687671	0.0739247	1.07119	0.352251	9156	200	8956
327.4	Insomnia	neurological	0.0540455	0.0583157	1.05553	0.354044	7564	326	7238
599.4	Urinary incontinence	genitourinary	0.0618691	0.0679616	1.06382	0.362635	8270	243	8027
458.9	Hypotension NOS	circulatory system	0.0669721	0.0740996	1.06927	0.366095	7880	202	7678
427.8	Sinoatrial node dysfunction (Bradycardia)	circulatory system	-0.0467742	0.0517991	0.954303	0.36653	3467	523	2944
504	Other alveolar and parietoalveolar pneumonopathy	respiratory	0.0669572	0.074327	1.06925	0.36767	7843	200	7643
472	Chronic pharyngitis and nasopharyngitis	respiratory	0.0841743	0.0937867	1.08782	0.369448	8205	123	8082
747.12	Valvular heart disease/ heart chambers	congenital anomalies	0.0485337	0.0542549	1.04973	0.371028	9492	387	9105
696	Psoriasis and related disorders	dermatologic	-0.0832957	0.0931159	0.920079	0.371034	8825	123	8702
789	Nausea and vomiting	symptoms	-0.0433115	0.0485922	0.957613	0.372754	9494	484	9010
963	Poisoning by primarily systemic agents	injuries & poisonings	-0.0743832	0.0837007	0.928316	0.374174	7780	158	7622
440.2	Atherosclerosis of the extremities	circulatory system	0.0570602	0.0647433	1.05872	0.37814	6877	271	6606
745	Pain in joint	musculoskeletal	0.0258797	0.0293987	1.02622	0.378696	9530	1465	8065
564.1	Irritable Bowel Syndrome	digestive	0.0767796	0.0872988	1.0798	0.379129	7819	143	7676
296.22	Major depressive disorder	mental disorders	0.0441602	0.0506408	1.04515	0.383193	7536	453	7083
765	Cervical radiculitis	symptoms	0.0901243	0.10349	1.09431	0.383837	9404	101	9303
990	Effects radiation NOS	injuries & poisonings	-0.069136	0.0795634	0.9332	0.384879	9208	172	9036
250.41	Impaired fasting glucose	endocrine/metabolic	-0.0599382	0.0692936	0.941823	0.387045	6632	232	6400
480	Pneumonia	respiratory	0.0360651	0.0420199	1.03672	0.390735	9206	652	8554
579	Other symptoms involving abdomen and pelvis	digestive	0.0872121	0.101933	1.09113	0.392229	9274	103	9171
280.1	Iron deficiency anemias, unspecified or not due to blood loss	hematopoietic	0.0446126	0.0521782	1.04562	0.392549	6674	411	6263
502	Postinflammatory pulmonary fibrosis	respiratory	0.0650981	0.0767283	1.06726	0.396202	7830	187	7643
327.71	Restless legs syndrome	neurological	0.0845805	0.100332	1.08826	0.399223	7344	106	7238
707.1	Decubitus ulcer	dermatologic	0.0645755	0.0766491	1.06671	0.399518	10017	186	9831
496	Chronic airway obstruction	respiratory	0.0281243	0.0336745	1.02852	0.403616	8730	1078	7652
790.6	Other abnormal blood chemistry	symptoms	-0.0482346	0.0579693	0.95291	0.405368	9613	328	9285
193	Thyroid cancer	neoplasms	-0.0757838	0.0915465	0.927017	0.407773	10212	129	10083
585.3	Chronic renal failure [CKD]	genitourinary	-0.0237223	0.0288128	0.976557	0.410324	8297	1665	6632
241.1	Nontoxic uninodular goiter	endocrine/metabolic	-0.0593492	0.0725026	0.942378	0.413026	8114	209	7905
173	Neoplasm of uncertain behavior of skin	neoplasms	0.0409595	0.0508413	1.04181	0.420454	8982	445	8537
938	Dermatitis due to solar radiation	injuries & poisonings	-0.0657592	0.0818251	0.936356	0.421596	8735	162	8573
428	Congestive heart failure; nonhypertensive	circulatory system	-0.0193043	0.0241519	0.980881	0.424124	8320	3348	4972
681.5	Cellulitis and abscess of leg, except foot	dermatologic	-0.0672584	0.0856698	0.934954	0.432402	9290	148	9142
362	Other retinal disorders	sense organs	-0.0480999	0.0619067	0.953039	0.437174	9485	293	9192
425	Cardiomyopathy	circulatory system	-0.0222281	0.0288478	0.978017	0.440986	8844	1565	7279
593.1	Gross hematuria	genitourinary	0.0752339	0.0979755	1.07814	0.442556	8351	116	8235
199	Neoplasm of uncertain behavior	neoplasms	0.0560468	0.0735005	1.05765	0.445739	9157	201	8956
600	Hyperplasia of prostate	genitourinary	0.0309621	0.0409946	1.03145	0.450084	9055	826	8229
561	Symptoms involving digestive system	digestive	-0.0367436	0.0488379	0.963923	0.451835	8158	482	7676
415.1	Acute pulmonary heart disease	circulatory system	0.0585978	0.0778951	1.06035	0.451892	8236	180	8056
350.2	Abnormality of gait	neurological	0.0544803	0.072493	1.05599	0.452336	9503	209	9294
261.4	Vitamin D deficiency	endocrine/metabolic	0.0371978	0.0495034	1.0379	0.452401	8667	462	8205
285.2	Anemia of chronic disease	hematopoietic	0.0463119	0.0621717	1.0474	0.45633	6548	285	6263
512.9	Other dyspnea	respiratory	0.0264114	0.0355007	1.02676	0.456895	6136	1015	5121
429.2	Abnormal function study of cardiovascular system	circulatory system	0.0492539	0.0663855	1.05049	0.458125	5231	259	4972
389.1	Sensorineural hearing loss	sense organs	-0.0376813	0.0510092	0.96302	0.460079	9667	433	9234
8	Intestinal infection	infectious diseases	-0.0656432	0.0891767	0.936465	0.461669	10061	136	9925
696.4	Psoriasis	dermatologic	-0.0690565	0.0938887	0.933274	0.462026	8823	121	8702
537	Other disorders of stomach and duodenum	digestive	-0.071848	0.0979376	0.930672	0.463187	9462	112	9350
411.1	Unstable angina (intermediate coronary syndrome)	circulatory system	-0.0490971	0.0673866	0.952089	0.466253	4961	260	4701
362.2	Degeneration of macula and posterior pole of retina	sense organs	-0.0561943	0.077409	0.945355	0.467875	9380	188	9192
751	Genitourinary congenital anomalies	congenital anomalies	0.0719511	0.0995646	1.0746	0.46989	10145	109	10036
278	Overweight, obesity and other hyperalimentation	endocrine/metabolic	0.0184889	0.025755	1.01866	0.472834	9519	2081	7438
425.2	Secondary/extrinsic cardiomyopathies	circulatory system	0.0457224	0.0637501	1.04678	0.473243	7549	270	7279
195.1	Malignant neoplasm, other	neoplasms	0.0719792	0.100581	1.07463	0.474216	9063	107	8956
420	Carditis	circulatory system	0.0394733	0.0560779	1.04026	0.481495	7633	354	7279
276.41	Acidosis	endocrine/metabolic	-0.0662563	0.0949189	0.935891	0.485158	6779	121	6658
464	Acute sinusitis	respiratory	-0.0518164	0.0742433	0.949503	0.485223	9106	198	8908
716.9	Arthropathy NOS	musculoskeletal	0.055896	0.0810052	1.05749	0.490176	9336	165	9171
771	Musculoskeletal symptoms referable to limbs	symptoms	0.0474905	0.0688696	1.04864	0.490464	9467	228	9239
394	Rheumatic disease of the heart valves	circulatory system	-0.0265714	0.0386023	0.973779	0.49124	6613	877	5736
189	Cancer of urinary organs (incl. kidney and bladder)	neoplasms	0.0402514	0.0586448	1.04107	0.492487	10273	326	9947
550	Abdominal hernia	digestive	0.0282069	0.0413563	1.02861	0.49521	9696	676	9020
110	Dermatophytosis / Dermatomycosis	infectious diseases	0.0558003	0.0821238	1.05739	0.496843	9399	162	9237
593	Hematuria	genitourinary	0.0317559	0.0467606	1.03227	0.497064	8758	523	8235
760	Back pain	symptoms	0.0244907	0.0362515	1.02479	0.49931	9398	898	8500
260	Protein-calorie malnutrition	endocrine/metabolic	0.0352576	0.0524706	1.03589	0.501616	8605	400	8205
840	Sprains and strains	injuries & poisonings	0.0403473	0.0602181	1.04117	0.502845	9928	304	9624
440.22	Atherosclerosis of native arteries of the extremities with intermittent claudication	circulatory system	0.0575406	0.0861543	1.05923	0.504211	6756	150	6606
244.4	Hypothyroidism NOS	endocrine/metabolic	0.0222411	0.0335722	1.02249	0.50766	9034	1129	7905
426.92	Cardiac defibrillator in situ	circulatory system	-0.0252237	0.0381137	0.975092	0.508098	4016	1072	2944
276.5	Hypovolemia	endocrine/metabolic	-0.0390252	0.0591045	0.961726	0.509077	6979	321	6658
367	Disorders of refraction and accommodation; blindness and low vision	sense organs	0.0322651	0.0489961	1.03279	0.510201	10079	467	9612
426.3	Bundle branch block	circulatory system	-0.0300107	0.0456307	0.970435	0.51074	3641	697	2944
939	Atopic/contact dermatitis due to other or unspecified	dermatologic	-0.040306	0.0617655	0.960495	0.514037	8862	289	8573
415.11	Pulmonary embolism and infarction, acute	circulatory system	0.051157	0.0787222	1.05249	0.515795	8232	176	8056
585.1	Acute renal failure	genitourinary	-0.023514	0.0365392	0.97676	0.519881	7538	906	6632
41.1	Staphylococcus infections	infectious diseases	-0.0649634	0.101271	0.937102	0.52121	8754	107	8647
269	Proteinuria	endocrine/metabolic	-0.0500907	0.0784787	0.951143	0.523297	9918	178	9740
427.11	Paroxysmal supraventricular tachycardia	circulatory system	0.0346706	0.0543794	1.03528	0.523755	3373	429	2944
250.1	Type 1 diabetes	endocrine/metabolic	-0.0547012	0.085916	0.946768	0.524332	6550	150	6400
274.11	Gouty arthropathy	endocrine/metabolic	0.0616912	0.0974384	1.06363	0.526649	9438	115	9323
495	Asthma	respiratory	-0.0286212	0.0452248	0.971784	0.526822	8220	568	7652
293.1	Swelling, mass, or lump in head and neck [Space-occupying lesion, intracranial NOS]	mental disorders	0.0606517	0.0966938	1.06253	0.530492	10142	115	10027
292	Neurological disorders	mental disorders	0.02954	0.0471192	1.02998	0.530711	9344	512	8832
261	Vitamin deficiency	endocrine/metabolic	0.0284946	0.0456609	1.0289	0.532596	8756	551	8205
428.1	Congestive heart failure (CHF) NOS	circulatory system	-0.0184711	0.0298728	0.981698	0.536362	6674	1702	4972
916	Contusion	injuries & poisonings	0.0485732	0.0788856	1.04977	0.538064	9992	175	9817
411	Ischemic Heart Disease	circulatory system	0.0143325	0.0236618	1.01444	0.544697	9144	4443	4701
345	Epilepsy, recurrent seizures, convulsions	neurological	-0.0494122	0.0816397	0.951789	0.545015	9117	165	8952
165.1	Cancer of bronchus; lung	neoplasms	0.0382375	0.0641711	1.03898	0.551263	10279	268	10011
574.1	Cholelithiasis	digestive	0.0527569	0.0892464	1.05417	0.554428	9916	135	9781
356	Hereditary and idiopathic peripheral neuropathy	neurological	0.0531612	0.0901584	1.0546	0.555431	9793	133	9660
741	Symptoms and disorders of the joints	musculoskeletal	-0.0486429	0.0825291	0.952521	0.555591	9848	160	9688
415	Pulmonary heart disease	circulatory system	-0.0197796	0.0335866	0.980415	0.555919	9134	1078	8056
379	Other disorders of eye	sense organs	0.0410801	0.0701257	1.04194	0.558006	9773	223	9550
276.12	Hyposmolality and/or hyponatremia	endocrine/metabolic	0.0370612	0.0636295	1.03776	0.560261	6932	274	6658
440	Atherosclerosis	circulatory system	0.0278469	0.0478996	1.02824	0.560998	7114	508	6606
428.4	Heart failure with preserved EF [Diastolic heart failure]	circulatory system	-0.0251571	0.0433744	0.975157	0.561916	5727	755	4972
444	Arterial embolism and thrombosis	circulatory system	0.0556581	0.096598	1.05724	0.564492	6725	119	6606
394.7	Disease of tricuspid valve	circulatory system	-0.0366264	0.0646627	0.964036	0.571107	6006	270	5736
530.13	Barrett's esophagus	digestive	-0.0514132	0.0910182	0.949886	0.572164	6583	131	6452
317.1	Alcoholism	mental disorders	0.0472048	0.0839112	1.04834	0.573737	7609	159	7450
479	Other upper respiratory disease	respiratory	-0.0435222	0.0774748	0.957411	0.57428	8261	179	8082
110.1	Dermatophytosis	infectious diseases	0.0475832	0.0859929	1.04873	0.580031	9385	148	9237
278.1	Obesity	endocrine/metabolic	0.015236	0.0275439	1.01535	0.580158	9207	1769	7438
532	Dysphagia	digestive	-0.0280928	0.051141	0.972298	0.582786	6881	429	6452
426.2	Atrioventricular [AV] block	circulatory system	0.0262779	0.0482958	1.02663	0.58637	3556	612	2944
722.6	Degeneration of intervertebral disc	musculoskeletal	0.037098	0.069379	1.03779	0.592847	8990	229	8761
433.8	Late effects of cerebrovascular disease	circulatory system	0.0527046	0.098617	1.05412	0.593039	7954	112	7842
427.12	Paroxysmal ventricular tachycardia	circulatory system	-0.019835	0.0374586	0.98036	0.596446	4049	1105	2944
204	Leukemia	neoplasms	-0.0508544	0.096676	0.950417	0.598868	9938	115	9823
599	Other symptoms/disorders or the urinary system	genitourinary	0.0176608	0.0337766	1.01782	0.601065	9107	1080	8027
389.4	Tinnitus	sense organs	-0.0447425	0.086295	0.956244	0.604121	9379	145	9234
165	Cancer within the respiratory system	neoplasms	0.0326588	0.063261	1.0332	0.605676	10287	276	10011
386.9	Dizziness and giddiness (Light-headedness and vertigo)	sense organs	0.0202493	0.0392382	1.02046	0.605812	8741	756	7985
960	Poisoning by antibiotics	injuries & poisonings	-0.0362605	0.0702787	0.964389	0.605887	7846	224	7622
351	Other peripheral nerve disorders	neurological	-0.0318093	0.0618034	0.968691	0.606773	9675	288	9387
714.1	Rheumatoid arthritis	musculoskeletal	0.0457302	0.0898616	1.04679	0.610825	9326	133	9193
414.2	ASCVD	circulatory system	0.0454777	0.0894037	1.04653	0.610978	4849	148	4701
442	Other aneurysm	circulatory system	0.016521	0.0326541	1.01666	0.612899	7817	1211	6606
578	Gastrointestinal hemorrhage	digestive	0.0256907	0.0507817	1.02602	0.612923	9604	433	9171
763	Thoracic or lumbosacral neuritis or radiculitis, unspecified	symptoms	0.0333825	0.0659863	1.03395	0.612927	9556	253	9303
727	Other disorders of synovium, tendon, and bursa	musculoskeletal	-0.0303488	0.0606433	0.970107	0.61676	8972	301	8671
798	Malaise and fatigue	symptoms	0.0146286	0.0292726	1.01474	0.61726	8206	1513	6693
513	Respiratory abnormalities	respiratory	0.0517586	0.103738	1.05312	0.617824	10048	101	9947
428.3	Heart failure with reduced EF [Systolic or combined heart failure]	circulatory system	0.0169488	0.0339817	1.01709	0.617947	6177	1205	4972
368	Visual disturbances	sense organs	0.0341526	0.068641	1.03474	0.618799	9877	231	9646
574	Cholelithiasis and cholecystitis	digestive	0.0348217	0.0700917	1.03544	0.619328	10002	221	9781
740.2	Osteoarthrosis, generalized	musculoskeletal	0.0470448	0.0948014	1.04817	0.619721	8436	122	8314
509	Respiratory failure, insufficiency, arrest	respiratory	-0.0202506	0.0411029	0.979953	0.622237	8330	687	7643
340	Migraine	neurological	0.033587	0.068283	1.03416	0.622805	9827	245	9582
740.11	Osteoarthrosis, localized, primary	musculoskeletal	0.0214968	0.044151	1.02173	0.626334	8900	586	8314
605	Erectile dysfunction [ED]	genitourinary	0.0279681	0.0582662	1.02836	0.631223	8618	339	8279
465	Acute upper respiratory infections of multiple or unspecified sites	respiratory	-0.0248789	0.0521114	0.975428	0.633064	9323	415	8908
442.1	Aortic aneurysm	circulatory system	0.0158118	0.033887	1.01594	0.640783	7720	1114	6606
38.3	Bacteremia	infectious diseases	-0.0438023	0.0939794	0.957143	0.641155	8770	123	8647
426.9	Cardiac pacemaker/device in situ	circulatory system	-0.0149234	0.0321389	0.985187	0.642404	4729	1785	2944
348	Other conditions of brain	neurological	0.032073	0.0711587	1.03259	0.652188	9168	216	8952
994	Sepsis and SIRS	injuries & poisonings	-0.0199338	0.0445548	0.980264	0.654587	9992	569	9423
735	Acquired foot deformities	musculoskeletal	-0.0393549	0.0883901	0.961409	0.656146	9801	137	9664
379.2	Disorders of vitreous body	sense organs	-0.0340133	0.0766287	0.966559	0.657135	9736	186	9550
172.2	Other non-epithelial cancer of skin	neoplasms	-0.0173649	0.0392765	0.982785	0.658402	9318	781	8537
475	Chronic sinusitis	respiratory	0.023071	0.0539265	1.02334	0.66878	8464	382	8082
280	Iron deficiency anemias	hematopoietic	0.0208081	0.048934	1.02103	0.670671	6734	471	6263
208	Benign neoplasm of colon	neoplasms	-0.0170552	0.0406473	0.983089	0.674784	9601	700	8901
411.3	Angina pectoris	circulatory system	0.022417	0.054297	1.02267	0.67971	5126	425	4701
394.2	Mitral valve disease	circulatory system	0.0277577	0.0676215	1.02815	0.681449	5981	245	5736
681	Superficial cellulitis and abscess	dermatologic	0.020402	0.0497866	1.02061	0.68196	9593	451	9142
348.7	Coma	neurological	0.0358977	0.0882993	1.03655	0.684342	9091	139	8952
729	Other disorders of soft tissues	musculoskeletal	0.0363252	0.089828	1.03699	0.685929	8805	134	8671
386	Vertiginous syndromes and other disorders of vestibular system	sense organs	-0.0228763	0.0572431	0.977383	0.689426	8323	338	7985
286	Coagulation defects	hematopoietic	-0.0129316	0.0326761	0.987152	0.692289	6819	1201	5618
782	Symptoms involving skin and other integumentary tissue	symptoms	-0.0214963	0.0544149	0.978733	0.69281	9017	371	8646
788	Syncope and collapse	symptoms	-0.0182496	0.0463145	0.981916	0.693555	9650	524	9126
395.2	Nonrheumatic aortic valve disorders	circulatory system	-0.0109002	0.0277072	0.989159	0.69402	7836	2100	5736
585.33	Chronic Kidney Disease, Stage III	genitourinary	0.0168957	0.0431439	1.01704	0.695344	7275	643	6632
172.21	Basal cell carcinoma (new)	neoplasms	0.0274601	0.0702693	1.02784	0.695957	8764	227	8537
288.1	Decreased white blood cell count	hematopoietic	0.0316739	0.081849	1.03218	0.698772	8718	162	8556
687.4	Disturbance of skin sensation	dermatologic	-0.023307	0.0602788	0.976963	0.699013	9046	303	8743
287	Purpura and other hemorrhagic conditions	hematopoietic	0.0180744	0.0468581	1.01824	0.699699	6153	535	5618
292.4	Altered mental status	mental disorders	0.0334687	0.086928	1.03404	0.700225	8976	144	8832
244	Hypothyroidism	endocrine/metabolic	0.0122122	0.0319794	1.01229	0.702553	9165	1260	7905
427.7	Tachycardia NOS	circulatory system	0.0300327	0.0799057	1.03049	0.707027	3131	187	2944
411.4	Coronary atherosclerosis	circulatory system	0.00911193	0.0245279	1.00915	0.710271	8720	4019	4701
747	Cardiac and circulatory congenital anomalies	congenital anomalies	0.0144435	0.0390288	1.01455	0.711329	9888	783	9105
562	Diverticulosis and diverticulitis	digestive	-0.0187981	0.0512142	0.981378	0.713583	8106	430	7676
189.2	Cancer of bladder	neoplasms	0.0279918	0.0772136	1.02839	0.71696	10134	187	9947
443	Peripheral vascular disease	circulatory system	0.0133934	0.0370765	1.01348	0.717923	7518	912	6606
509.1	Respiratory failure	respiratory	-0.0216636	0.0603831	0.978569	0.719768	7948	305	7643
714	Rheumatoid arthritis and other inflammatory polyarthropathies	musculoskeletal	0.0298562	0.0839523	1.03031	0.722115	9346	153	9193
427.1	Paroxysmal tachycardia, unspecified	circulatory system	-0.0117973	0.0332875	0.988272	0.723034	4461	1517	2944
702	Degenerative skin conditions and other dermatoses	dermatologic	-0.013454	0.038653	0.986636	0.727787	9618	792	8826
288.2	Elevated white blood cell count	hematopoietic	0.0298754	0.0865114	1.03033	0.729843	8701	145	8556
425.1	Primary/intrinsic cardiomyopathies	circulatory system	-0.0106303	0.0310436	0.989426	0.732026	8593	1314	7279
716	Other arthropathies	musculoskeletal	0.0263818	0.0772531	1.02673	0.732729	9352	181	9171
287.3	Thrombocytopenia	hematopoietic	0.0165271	0.0488743	1.01666	0.735246	6104	486	5618
174.11	Malignant neoplasm of female breast	neoplasms	0.0228827	0.0694635	1.02315	0.741838	9516	237	9279
250.3	Insulin pump user	endocrine/metabolic	0.0169997	0.0522184	1.01715	0.744764	6818	418	6400
709	Diffuse diseases of connective tissue	dermatologic	0.0304933	0.096022	1.03096	0.750815	8887	116	8771
585.4	Chronic kidney disease, Stage I or II	genitourinary	-0.0290017	0.0916626	0.971415	0.751702	6761	129	6632
550.1	Inguinal hernia	digestive	0.0227657	0.0720016	1.02303	0.751863	9237	217	9020
562.1	Diverticulosis	digestive	-0.0191774	0.0606766	0.981005	0.751957	7977	301	7676
569	Other disorders of intestine	digestive	-0.0307291	0.0973186	0.969738	0.752186	9586	114	9472
627.2	Symptomatic menopause	genitourinary	-0.029975	0.0958409	0.97047	0.754465	9770	120	9650
585.31	Renal dialysis	genitourinary	0.0230642	0.0737994	1.02333	0.754641	6833	201	6632
593.2	Microscopic hematuria	genitourinary	-0.026297	0.0860958	0.974046	0.760032	8381	146	8235
416	Cardiomegaly	circulatory system	0.0310927	0.103378	1.03158	0.763592	8157	101	8056
272.13	Mixed hyperlipidemia	endocrine/metabolic	-0.00976805	0.0328202	0.99028	0.765991	4758	1640	3118
707.2	Chronic ulcer of leg or foot	dermatologic	0.0271948	0.0916717	1.02757	0.76673	9960	129	9831
252	Disorders of parathyroid gland	endocrine/metabolic	0.0265072	0.0895311	1.02686	0.767179	9571	134	9437
994.2	Sepsis	injuries & poisonings	-0.0133412	0.0456163	0.986747	0.769931	9965	542	9423
562.2	Diverticulitis	digestive	0.0253348	0.0874933	1.02566	0.772151	7817	141	7676
350.1	Abnormal involuntary movements	neurological	-0.0249295	0.0892101	0.975379	0.779902	9429	135	9294
550.6	Incisional hernia	digestive	0.0236517	0.0863385	1.02393	0.78413	9166	146	9020
428.2	Heart failure NOS	circulatory system	0.0285178	0.104597	1.02893	0.785127	5073	101	4972
285.1	Acute posthemorrhagic anemia	hematopoietic	0.026971	0.100453	1.02734	0.78832	6369	106	6263
275	Disorders of mineral metabolism	endocrine/metabolic	-0.0108655	0.0405592	0.989193	0.788781	9463	696	8767
189.21	Malignant neoplasm of bladder	neoplasms	0.0211225	0.0793163	1.02135	0.790003	10124	177	9947
433.21	Cerebral artery occlusion, with cerebral infarction	circulatory system	0.0156523	0.0593695	1.01578	0.792056	8157	315	7842
949	Allergies, other	injuries & poisonings	0.0231224	0.0881749	1.02339	0.793142	8712	139	8573
530.2	Esophageal bleeding (varices/hemorrhage)	digestive	0.0268536	0.102428	1.02722	0.79319	6554	102	6452
588.2	Secondary hyperparathyroidism (of renal origin)	genitourinary	0.02628	0.100664	1.02663	0.794041	6738	106	6632
564	Functional digestive disorders	digestive	0.0191632	0.0738538	1.01935	0.795269	7877	201	7676
519	Other diseases of respiratory system, not elsewhere classified	respiratory	-0.0192315	0.074677	0.980952	0.79677	9861	195	9666
427.3	Other specified cardiac dysrhythmias	circulatory system	0.0124392	0.0498884	1.01252	0.803097	3471	527	2944
174.1	Breast cancer [female]	neoplasms	0.0167536	0.0673358	1.01689	0.80351	9533	254	9279
153.2	Colon cancer	neoplasms	0.0215986	0.0890439	1.02183	0.808345	8793	137	8656
747.1	Cardiac congenital anomalies	congenital anomalies	0.00972691	0.0401731	1.00977	0.808683	9839	734	9105
366.2	Senile cataract	sense organs	-0.012894	0.0534366	0.987189	0.809326	9702	395	9307
250	Diabetes mellitus	endocrine/metabolic	0.00582744	0.0243268	1.00584	0.810681	8917	2517	6400
627	Menopausal and postmenopausal disorders	genitourinary	-0.0158056	0.0662627	0.984319	0.81147	9916	266	9650
279	Disorders involving the immune mechanism	endocrine/metabolic	0.0118615	0.0497475	1.01193	0.811545	10087	459	9628
594.1	Calculus of kidney	genitourinary	0.0152377	0.06394	1.01535	0.811639	9872	270	9602
272.11	Hypercholesterolemia	endocrine/metabolic	-0.00796017	0.034765	0.992071	0.818892	4558	1440	3118
573.2	Liver replaced by transplant	digestive	0.0232181	0.102363	1.02349	0.820563	8632	104	8528
429.1	Heart transplant/surgery	circulatory system	-0.0117565	0.0525584	0.988312	0.823003	5404	432	4972
770	Myalgia and myositis unspecified	symptoms	0.0155155	0.0696097	1.01564	0.823619	9979	228	9751
456	Chronic venous insufficiency [CVI]	circulatory system	0.0190844	0.086327	1.01927	0.825037	6547	145	6402
290	Delirium dementia and amnestic and other cognitive disorders	mental disorders	0.0187512	0.0871067	1.01893	0.829559	8979	147	8832
426.21	First degree AV block	circulatory system	-0.0209515	0.0976134	0.979266	0.83005	3073	129	2944
426.91	Cardiac pacemaker in situ	circulatory system	-0.00941421	0.0444563	0.99063	0.832292	3699	755	2944
276.4	Acid-base balance disorder	endocrine/metabolic	-0.0146239	0.0701741	0.985483	0.834921	6880	222	6658
743	Osteoporosis, osteopenia and pathological fracture	musculoskeletal	0.00855797	0.0416187	1.00859	0.837082	9829	706	9123
962.1	Adrenal cortical steroids causing adverse effects in therapeutic use	injuries & poisonings	0.0188101	0.0925613	1.01899	0.838965	7750	128	7622
427.9	Palpitations	circulatory system	-0.00769903	0.0379562	0.992331	0.83926	3989	1045	2944
743.9	Osteopenia or other disorder of bone and cartilage	musculoskeletal	0.0133857	0.0667942	1.01348	0.841166	9378	255	9123
285.21	Anemia in chronic kidney disease	hematopoietic	-0.016338	0.0825486	0.983795	0.843108	6422	159	6263
276.6	Fluid overload	endocrine/metabolic	0.0164847	0.0836503	1.01662	0.843775	6814	156	6658
850	Hemorrhage or hematoma complicating a procedure	injuries & poisonings	-0.0194171	0.0988325	0.98077	0.844246	7991	113	7878
702.1	Actinic keratosis	dermatologic	0.010345	0.0530301	1.0104	0.845333	9510	407	9103
414	Other forms of chronic heart disease	circulatory system	-0.0104412	0.0543952	0.989613	0.847781	5121	420	4701
289	Other diseases of blood and blood-forming organs	hematopoietic	-0.0157487	0.0833029	0.984375	0.850051	8713	157	8556
572	Ascites (non malignant)	digestive	0.0150163	0.0796214	1.01513	0.850409	8701	173	8528
455	Hemorrhoids	circulatory system	-0.012882	0.0683457	0.987201	0.850498	6638	236	6402
771.1	Swelling of limb	symptoms	-0.013031	0.0720907	0.987054	0.856557	9446	207	9239
365.1	Open-angle glaucoma	sense organs	0.0162027	0.091498	1.01633	0.859444	9477	131	9346
785	Abdominal pain	symptoms	0.00594644	0.0335881	1.00596	0.859477	9506	1086	8420
701	Other hypertrophic and atrophic conditions of skin	dermatologic	0.0121739	0.0705776	1.01225	0.863053	9867	218	9649
740.9	Osteoarthrosis NOS	musculoskeletal	0.00851448	0.0501016	1.00855	0.865054	8768	454	8314
174	Breast cancer	neoplasms	0.011061	0.0671871	1.01112	0.869236	9534	255	9279
172.22	Squamous cell carcinoma	neoplasms	0.0117119	0.0712652	1.01178	0.869461	8759	222	8537
596	Other disorders of bladder	genitourinary	-0.0114485	0.0712376	0.988617	0.872323	9805	218	9587
136	Other infectious and parasitic diseases	infectious diseases	0.0157143	0.102439	1.01584	0.878081	9949	103	9846
782.3	Edema	symptoms	0.0059312	0.0399756	1.00595	0.88205	9369	723	8646
153	Colorectal cancer	neoplasms	0.0116968	0.0803625	1.01177	0.884276	8824	168	8656
577	Diseases of pancreas	digestive	-0.0104033	0.0719518	0.989651	0.885037	10233	210	10023
252.1	Hyperparathyroidism	endocrine/metabolic	0.0135608	0.0945196	1.01365	0.885918	9557	120	9437
483	Acute bronchitis and bronchiolitis	respiratory	-0.010927	0.0792595	0.989133	0.890348	8728	174	8554
599.3	Dysuria	genitourinary	0.0113852	0.0825863	1.01145	0.890353	8186	159	8027
425.11	Hypertrophic obstructive cardiomyopathy	circulatory system	-0.0126269	0.0967799	0.987453	0.896195	7393	114	7279
573.9	Abnormal serum enzyme levels	digestive	0.0128437	0.10055	1.01293	0.89836	8635	107	8528
172	Skin cancer	neoplasms	-0.00449134	0.035602	0.995519	0.89961	9509	972	8537
960.2	Allergy/adverse effect of penicillin	injuries & poisonings	-0.0122788	0.0989401	0.987796	0.901233	7734	112	7622
276	Disorders of fluid, electrolyte, and acid-base balance	endocrine/metabolic	-0.00300526	0.0264261	0.996999	0.909457	8643	1985	6658
851	Complications of transplants and reattached limbs	injuries & poisonings	0.00577209	0.0527801	1.00579	0.912916	8289	411	7878
427.42	Cardiac arrest	circulatory system	-0.0109814	0.102355	0.989079	0.914561	3054	110	2944
288	Diseases of white blood cells	hematopoietic	0.006944	0.0663952	1.00697	0.916704	8805	249	8556
278.11	Morbid obesity	endocrine/metabolic	0.00455545	0.0442248	1.00457	0.917958	8034	596	7438
626.1	Irregular menstrual cycle/bleeding	genitourinary	-0.0107145	0.109502	0.989343	0.922053	9758	108	9650
539	Bariatric surgery	digestive	-0.00379918	0.0403408	0.996208	0.924969	9696	709	8987
509.8	Dependence on respirator [Ventilator] or supplemental oxygen	respiratory	0.00696032	0.0791869	1.00698	0.929958	7819	176	7643
327.32	Obstructive sleep apnea	neurological	0.0026665	0.0315818	1.00267	0.932713	8486	1248	7238
429	Ill-defined descriptions and complications of heart disease	circulatory system	0.00303476	0.0361172	1.00304	0.933036	5967	995	4972
706	Diseases of sebaceous glands	dermatologic	0.00593219	0.0715063	1.00595	0.933883	9652	214	9438
202	Cancer of other lymphoid, histiocytic tissue	neoplasms	-0.00645613	0.0785561	0.993565	0.9345	9999	176	9823
79	Viral infection	infectious diseases	0.00513247	0.0645053	1.00515	0.936582	9109	268	8841
401.22	Hypertensive chronic kidney disease	circulatory system	-0.00345577	0.0440053	0.99655	0.937406	3574	785	2789
327.3	Sleep apnea	neurological	0.00226897	0.0290064	1.00227	0.937651	8782	1544	7238
797	Shock	symptoms	0.00723826	0.09321	1.00726	0.938102	9877	125	9752
740	Osteoarthrosis	musculoskeletal	0.00247936	0.0327028	1.00248	0.939566	9473	1159	8314
626	Disorders of menstruation and other abnormal bleeding from female genital tract	genitourinary	0.00694904	0.0939993	1.00697	0.941069	9809	159	9650
710.1	Osteomyelitis	musculoskeletal	0.00706402	0.100999	1.00709	0.94424	9276	105	9171
764	Sciatica	symptoms	-0.00533577	0.0768407	0.994678	0.94464	9488	185	9303
411.8	Other chronic ischemic heart disease, unspecified	circulatory system	-0.00279351	0.0421046	0.99721	0.947102	5503	802	4701
339	Other headache syndromes	neurological	0.00552087	0.0838911	1.00554	0.947529	9737	155	9582
272.1	Hyperlipidemia	endocrine/metabolic	-0.00158603	0.0242888	0.998415	0.947936	8614	5496	3118
594	Urinary calculus	genitourinary	-0.00347996	0.0544578	0.996526	0.949048	9978	376	9602
560	Intestinal obstruction without mention of hernia	digestive	0.00576516	0.0905666	1.00578	0.949244	7807	131	7676
250.2	Type 2 diabetes	endocrine/metabolic	0.00161828	0.026156	1.00162	0.950666	8477	2077	6400
979	Adverse drug events and drug allergies	injuries & poisonings	-0.00617778	0.100154	0.993841	0.950816	7730	108	7622
727.1	Synovitis and tenosynovitis	musculoskeletal	-0.00542751	0.0925194	0.994587	0.95322	8797	126	8671
743.11	Osteoporosis NOS	musculoskeletal	-0.0030594	0.0529697	0.996945	0.953942	9537	414	9123
420.3	Endocarditis	circulatory system	-0.00516416	0.0901867	0.994849	0.954337	7412	133	7279
433	Cerebrovascular disease	circulatory system	-0.00161116	0.0281976	0.99839	0.954435	9514	1672	7842
274	Gout and other crystal arthropathies	endocrine/metabolic	0.00249109	0.0438349	1.00249	0.954681	9928	605	9323
426.24	Atrioventricular block, complete	circulatory system	0.00347413	0.0625571	1.00348	0.955712	3266	322	2944
611	Abnormal findings on mammogram or breast exam	genitourinary	0.00445128	0.0807789	1.00446	0.956055	9967	172	9795
272	Disorders of lipoid metabolism	endocrine/metabolic	-0.00133553	0.0242802	0.998665	0.956134	8623	5505	3118
41	Bacterial infection NOS	infectious diseases	0.00237335	0.0470759	1.00238	0.959791	9157	510	8647
274.1	Gout	endocrine/metabolic	-0.00216472	0.0444861	0.997838	0.96119	9911	588	9323
292.3	Memory loss	mental disorders	-0.00280741	0.0782245	0.997197	0.971371	9011	179	8832
743.1	Osteoporosis	musculoskeletal	0.00184379	0.0519491	1.00185	0.971687	9555	432	9123
433.1	Occlusion and stenosis of precerebral arteries	circulatory system	-0.00141183	0.0414886	0.998589	0.972854	8541	699	7842
389	Hearing loss	sense organs	-0.0013166	0.0399913	0.998684	0.973737	9961	727	9234
433.2	Occlusion of cerebral arteries	circulatory system	0.00162574	0.0588334	1.00163	0.977955	8163	321	7842
189.1	Cancer of kidney and renal pelvis	neoplasms	0.00215069	0.0841913	1.00215	0.97962	10101	154	9947
427.4	Cardiac arrest and ventricular fibrillation	circulatory system	0.00176885	0.0772158	1.00177	0.981724	3143	199	2944
443.9	Peripheral vascular disease, unspecified	circulatory system	0.000853766	0.0386047	1.00085	0.982356	7446	840	6606
189.11	Malignant neoplasm of kidney, except pelvis	neoplasms	0.00210119	0.0951517	1.0021	0.982382	10067	120	9947
202.2	Non-Hodgkins lymphoma	neoplasms	-0.00186434	0.0855748	0.998137	0.982619	9971	148	9823
365	Glaucoma	sense organs	-0.00132018	0.0607014	0.998681	0.982648	9649	303	9346
938.2	Chronic dermatitis due to solar radiation	injuries & poisonings	0.0014252	0.0975894	1.00143	0.988348	8686	113	8573
457.2	Encounter for long-term (current) use of antiplatelets/antithrombotics	circulatory system	-0.00137454	0.0963785	0.998626	0.988621	6519	117	6402
276.1	Electrolyte imbalance	endocrine/metabolic	0.000312095	0.030884	1.00031	0.991937	8010	1352	6658
790	Nonspecific findings on examination of blood	symptoms	-0.000525242	0.0646699	0.999475	0.99352	9547	262	9285
285	Other anemias	hematopoietic	0.000193462	0.0280891	1.00019	0.994505	7994	1731	6263
599.5	Frequency of urination and polyuria	genitourinary	-0.000302026	0.0520753	0.999698	0.995372	8448	421	8027
246	Other disorders of thyroid	endocrine/metabolic	-0.000217598	0.0982385	0.999782	0.998233	8019	114	7905
710	Osteomyelitis, periostitis, and other infections involving bone	musculoskeletal	9.41235e-06	0.10001	1.00001	0.999925	9278	107	9171

### Sheet: 22. EUR OUD Covary
phecode	description	group	beta	SE	OR	p	n_total	n_cases	n_controls
473	Diseases of the larynx and vocal cords	respiratory	-0.204806	0.0655049	0.814806	0.00176859	8335	253	8082
296	Mood disorders	mental disorders	0.106815	0.0362586	1.11273	0.00322002	8060	977	7083
275.5	Disorders of calcium/phosphorus metabolism	endocrine/metabolic	-0.192567	0.0751829	0.824839	0.0104278	8961	194	8767
454.1	Varicose veins of lower extremity	circulatory system	0.258536	0.102421	1.29503	0.0115945	6505	103	6402
394.1	Mitral valve stenosis and aortic valve stenosis	circulatory system	-0.238527	0.0968012	0.787787	0.0137361	5857	121	5736
300	Anxiety, phobic and dissociative disorders	mental disorders	0.0849862	0.0353921	1.0887	0.016338	8114	1031	7083
296.2	Depression	mental disorders	0.0894885	0.0376438	1.09361	0.0174424	7979	896	7083
507	Pleurisy; pleural effusion	respiratory	-0.135448	0.0576628	0.873324	0.0188252	7984	341	7643
585.34	Chronic Kidney Disease, Stage IV	genitourinary	-0.16148	0.0700763	0.850883	0.0212031	6856	224	6632
573	Other disorders of liver	digestive	0.126188	0.0548663	1.1345	0.0214531	8901	373	8528
277	Other disorders of metabolism	endocrine/metabolic	-0.180535	0.0786656	0.834823	0.0217349	9854	175	9679
249	Secondary diabetes mellitus	endocrine/metabolic	0.140059	0.0616322	1.15034	0.0230565	6698	298	6400
454	Varicose veins	circulatory system	0.216216	0.095466	1.24137	0.0235217	6521	119	6402
300.1	Anxiety disorder	mental disorders	0.086449	0.0382766	1.0903	0.0239122	7950	867	7083
426.31	Right bundle branch block	circulatory system	-0.16168	0.0723979	0.850713	0.0255349	3184	240	2944
277.7	Dysmetabolic syndrome X	endocrine/metabolic	-0.187412	0.0851981	0.829102	0.0278266	9827	148	9679
270	Disorders of protein plasma/amino-acid transport and metabolism	endocrine/metabolic	0.201096	0.0915541	1.22274	0.0280584	9869	129	9740
558	Noninfectious gastroenteritis	digestive	-0.219465	0.103532	0.802948	0.0340242	7776	100	7676
496.1	Emphysema	respiratory	0.142801	0.0675913	1.1535	0.0346257	7895	243	7652
270.3	Disorders of plasma protein metabolism	endocrine/metabolic	0.201624	0.096127	1.22339	0.0359512	9857	117	9740
510	Other diseases of lung	respiratory	0.121404	0.0589934	1.12908	0.0395977	9831	317	9514
496.2	Chronic bronchitis	respiratory	0.166435	0.0813494	1.18109	0.0407633	7820	168	7652
411.2	Myocardial infarction	circulatory system	0.0736498	0.0362051	1.07643	0.0419277	5832	1131	4701
457	Encounter for long-term (current) use of anticoagulants, antithrombotics, aspirin	circulatory system	0.0770952	0.037912	1.08014	0.0419987	7239	837	6402
426.7	Abnormal electrocardiogram [ECG] [EKG]	circulatory system	-0.151653	0.0758533	0.859287	0.045577	3154	210	2944
575	Other biliary tract disease	digestive	0.197161	0.100231	1.21794	0.0491756	9888	107	9781
38	Septicemia	infectious diseases	-0.098702	0.0504658	0.906013	0.0504866	9094	447	8647
514.2	Solitary pulmonary nodule	respiratory	0.102044	0.0527363	1.10743	0.0529915	9436	402	9034
241.2	Nontoxic multinodular goiter	endocrine/metabolic	-0.158506	0.082671	0.853418	0.0551987	8065	160	7905
510.2	Lung transplant	respiratory	0.150202	0.0792126	1.16207	0.0579356	9688	174	9514
242	Thyrotoxicosis with or without goiter	endocrine/metabolic	0.185912	0.0981361	1.20432	0.0581677	8017	112	7905
244.2	Acquired hypothyroidism	endocrine/metabolic	0.147692	0.078536	1.15916	0.060031	8084	179	7905
250.42	Other abnormal glucose	endocrine/metabolic	0.094207	0.0506773	1.09879	0.063033	6849	449	6400
571	Chronic liver disease and cirrhosis	digestive	0.087833	0.0476325	1.09181	0.065187	9028	500	8528
476	Allergic rhinitis	respiratory	-0.101997	0.0553187	0.903033	0.0652126	8443	361	8082
871	Open wounds of extremities	injuries & poisonings	0.173112	0.0938952	1.189	0.0652302	9794	123	9671
318	Tobacco use disorder	mental disorders	0.0615254	0.0335764	1.06346	0.0668918	8593	1143	7450
457.3	Encounter for long-term (current) use of aspirin	circulatory system	0.0870251	0.0475906	1.09092	0.0674567	6912	510	6402
241	Nontoxic nodular goiter	endocrine/metabolic	-0.104926	0.0574339	0.900391	0.067714	8245	340	7905
442.11	Abdominal aortic aneurysm	circulatory system	0.103985	0.0569613	1.10958	0.0679212	6974	368	6606
578.2	Blood in stool	digestive	-0.154343	0.0875872	0.856978	0.0780427	9311	140	9171
395.1	Nonrheumatic mitral valve disorders	circulatory system	-0.0595734	0.0338536	0.942166	0.0784528	6922	1186	5736
722	Intervertebral disc disorders	musculoskeletal	0.0902267	0.0514928	1.09442	0.079736	9190	429	8761
571.5	Other chronic nonalcoholic liver disease	digestive	0.0908475	0.0520746	1.0951	0.0810603	8943	415	8528
555	Inflammatory bowel disease and other gastroenteritis and colitis	digestive	-0.173602	0.101343	0.840631	0.0867093	7780	104	7676
473.4	Voice disturbance	respiratory	-0.147646	0.0868694	0.862737	0.0892011	8225	143	8082
374	Other disorders of eyelids	sense organs	0.146679	0.0867777	1.15798	0.0909738	9719	144	9575
70	Viral hepatitis	infectious diseases	0.118558	0.0709359	1.12587	0.0946541	9061	220	8841
531	Peptic ulcer (excl. esophageal)	digestive	0.138126	0.0829274	1.14812	0.095788	10119	159	9960
720	Spinal stenosis	musculoskeletal	0.0881137	0.0529835	1.09211	0.0963043	9165	404	8761
427.61	Supraventricular premature beats	circulatory system	0.17462	0.105205	1.19079	0.096952	3049	105	2944
783	Fever of unknown origin	symptoms	-0.088	0.0535997	0.915761	0.100631	9721	390	9331
371	Inflammation of the eye	sense organs	-0.129134	0.0795509	0.878856	0.104527	9745	170	9575
250.7	Diabetic retinopathy	endocrine/metabolic	-0.152307	0.0941605	0.858725	0.105765	9314	122	9192
580	Nephritis; nephrosis; renal sclerosis	genitourinary	-0.163097	0.102553	0.849509	0.111751	6736	104	6632
587	Kidney replaced by transpant	genitourinary	-0.114004	0.0719193	0.892254	0.112929	6849	217	6632
70.3	Viral hepatitis C	infectious diseases	0.123554	0.0787011	1.13151	0.116435	9019	178	8841
747.11	Cardiac shunt/ heart septal defect	congenital anomalies	-0.0973417	0.0620143	0.907246	0.116493	9398	293	9105
459.9	Circulatory disease NEC	circulatory system	-0.106218	0.068169	0.899228	0.119195	7916	238	7678
427.6	Premature beats	circulatory system	-0.0640909	0.041767	0.93792	0.124909	3786	842	2944
720.1	Spinal stenosis of lumbar region	musculoskeletal	0.0968533	0.0635016	1.1017	0.127207	9035	274	8761
172.1	Melanomas of skin, dx or hx	neoplasms	0.103749	0.0690542	1.10932	0.132988	8772	235	8537
357	Inflammatory and toxic neuropathy	neurological	-0.141781	0.0957317	0.867811	0.1386	9777	117	9660
395	Heart valve disorders	circulatory system	-0.0347785	0.0235324	0.965819	0.139435	9041	3305	5736
367.1	Myopia	sense organs	-0.126834	0.0864217	0.88088	0.142209	9757	145	9612
504.1	Idiopathic fibrosing alveolitis	respiratory	0.134473	0.0922378	1.14393	0.14487	7772	129	7643
800	Fracture of lower limb	injuries & poisonings	0.145165	0.1005	1.15623	0.148619	9675	107	9568
401.21	Hypertensive heart disease	circulatory system	0.106202	0.0737528	1.11205	0.149874	3018	229	2789
447.7	Aortic ectasia	circulatory system	0.0992274	0.0689693	1.10432	0.150231	6846	240	6606
317	Alcohol-related disorders	mental disorders	0.108406	0.0755749	1.1145	0.151452	7662	212	7450
250.23	Type 2 diabetes with ophthalmic manifestations	endocrine/metabolic	-0.147688	0.102979	0.8627	0.151526	6503	103	6400
796	Elevated prostate specific antigen [PSA]	symptoms	0.0996007	0.0698423	1.10473	0.153845	8472	243	8229
452	Other venous embolism and thrombosis	circulatory system	-0.0608965	0.0429129	0.940921	0.155878	7036	634	6402
175	Acquired absence of breast	neoplasms	-0.0921201	0.0652935	0.911996	0.158286	9353	258	9095
433.31	Transient cerebral ischemia	circulatory system	0.0592024	0.0421917	1.06099	0.160565	8495	653	7842
962	Poisoning by hormones and synthetic substitutes	injuries & poisonings	0.104133	0.0743989	1.10975	0.161616	7825	203	7622
286.2	Encounter for long-term (current) use of anticoagulants	hematopoietic	-0.0382416	0.0275401	0.96248	0.16496	7552	1934	5618
427	Cardiac dysrhythmias	circulatory system	-0.0331694	0.0239289	0.967375	0.165696	8566	5622	2944
401.2	Hypertensive heart and/or renal disease	circulatory system	0.0529836	0.0385113	1.05441	0.168885	3952	1163	2789
380.4	Impacted cerumen	sense organs	-0.133634	0.098824	0.87491	0.176298	9930	112	9818
536	Disorders of function of stomach	digestive	0.121911	0.090555	1.12965	0.178216	9481	131	9350
371.3	Inflammation of eyelids	sense organs	-0.11927	0.0890788	0.887568	0.180595	9710	135	9575
429.3	Symptoms involving cardiovascular system	circulatory system	0.0941603	0.0703586	1.09874	0.180802	5203	231	4972
415.21	Primary pulmonary hypertension	circulatory system	-0.126249	0.0943647	0.881395	0.180933	8178	122	8056
276.13	Hyperpotassemia	endocrine/metabolic	-0.0726464	0.0551783	0.92993	0.187981	7038	380	6658
695	Erythematous conditions	dermatologic	-0.0878842	0.0672428	0.915867	0.191223	9125	241	8884
418	Nonspecific chest pain	circulatory system	0.0395099	0.0302418	1.0403	0.191394	8914	1401	7513
694.2	Other dyschromia	dermatologic	-0.124623	0.0954159	0.88283	0.191517	9001	117	8884
395.6	Heart valve replaced	circulatory system	-0.0461536	0.0354427	0.954895	0.192847	6785	1049	5736
433.3	Cerebral ischemia	circulatory system	0.0538043	0.0414322	1.05528	0.194078	8519	677	7842
396	Abnormal heart sounds	circulatory system	-0.133686	0.103218	0.874864	0.195259	5838	102	5736
585.32	End stage renal disease	genitourinary	-0.0746897	0.0576699	0.928031	0.195277	6970	338	6632
599.2	Retention of urine	genitourinary	0.0830856	0.0646963	1.08663	0.199058	8299	272	8027
216.1	Screening for malignant neoplasms of the skin	neoplasms	-0.0388654	0.0302946	0.96188	0.199521	9198	1441	7757
112	Candidiasis	infectious diseases	0.106573	0.0830911	1.11246	0.199632	9395	158	9237
401.1	Essential hypertension	circulatory system	0.0327605	0.0255439	1.0333	0.199661	8038	5249	2789
585	Renal failure	genitourinary	-0.0327369	0.0256028	0.967793	0.201022	8906	2274	6632
427.22	Atrial flutter	circulatory system	-0.0446895	0.0350621	0.956294	0.202458	4337	1393	2944
687.1	Rash and other nonspecific skin eruption	dermatologic	-0.101627	0.0802598	0.903366	0.205431	8911	168	8743
447	Other disorders of arteries and arterioles	circulatory system	0.05615	0.0443893	1.05776	0.205891	7207	601	6606
327.7	Sleep related movement disorders	neurological	0.111558	0.0882688	1.11802	0.206286	7375	137	7238
427.2	Atrial fibrillation and flutter	circulatory system	-0.033458	0.0264743	0.967096	0.206304	6785	3841	2944
694	Dyschromia and Vitiligo	dermatologic	-0.115666	0.0919445	0.890772	0.208391	9010	126	8884
195	Cancer, suspected or other	neoplasms	0.0892702	0.0711037	1.09338	0.2093	9173	217	8956
721.1	Spondylosis without myelopathy	musculoskeletal	0.0741303	0.0593067	1.07695	0.211318	9079	318	8761
415.2	Chronic pulmonary heart disease	circulatory system	-0.0463358	0.0371301	0.954721	0.212057	8919	863	8056
721	Spondylosis and allied disorders	musculoskeletal	0.0692775	0.0556404	1.07173	0.213098	9124	363	8761
216	Benign neoplasm of skin	neoplasms	-0.0345246	0.0278389	0.966065	0.214916	9511	1754	7757
381	Otitis media and Eustachian tube disorders	sense organs	-0.111591	0.0900704	0.89441	0.21537	9920	133	9787
401	Hypertension	circulatory system	0.031021	0.0252499	1.03151	0.219237	8588	5799	2789
963.1	Antineoplastic and immunosuppressive drugs causing adverse effects	injuries & poisonings	-0.102715	0.0843023	0.902384	0.223067	7778	156	7622
512	Other symptoms of respiratory system	respiratory	0.028682	0.0236435	1.0291	0.22509	8214	3093	5121
185	Cancer of prostate	neoplasms	-0.062527	0.0515847	0.939388	0.225465	8703	474	8229
599.9	Other abnormality of urination	genitourinary	-0.0895704	0.0744289	0.914324	0.228807	8226	199	8027
571.8	Liver abscess and sequelae of chronic liver disease	digestive	0.0988227	0.0826813	1.10387	0.232	8689	161	8528
530.1	Esophagitis, GERD and related diseases	digestive	0.0315375	0.026863	1.03204	0.240391	8378	1926	6452
740.1	Osteoarthritis; localized	musculoskeletal	0.0490111	0.0420986	1.05023	0.244344	8968	654	8314
426	Cardiac conduction disorders	circulatory system	-0.033474	0.0288692	0.96708	0.24625	5575	2631	2944
250.22	Type 2 diabetes with renal manifestations	endocrine/metabolic	-0.0760192	0.0655838	0.926798	0.246409	6658	258	6400
250.24	Type 2 diabetes with neurological manifestations	endocrine/metabolic	-0.0829088	0.0720193	0.920435	0.249649	6616	216	6400
172.11	Melanomas of skin	neoplasms	0.0956329	0.0837353	1.10036	0.253418	8693	156	8537
535	Gastritis and duodenitis	digestive	0.094411	0.0827674	1.09901	0.254004	9507	157	9350
271	Disorders of carbohydrate transport and metabolism	endocrine/metabolic	-0.0857195	0.0755706	0.917852	0.25667	10099	190	9909
458	Hypotension	circulatory system	0.0587613	0.0518419	1.06052	0.257016	8105	427	7678
591	Urinary tract infection	genitourinary	-0.0529589	0.0469941	0.948419	0.259773	8762	527	8235
722.1	Displacement of intervertebral disc	musculoskeletal	0.104593	0.0930812	1.11026	0.261152	8886	125	8761
80	Postoperative infection	infectious diseases	-0.109444	0.0978727	0.896332	0.263469	9843	113	9730
687	Symptoms affecting skin	dermatologic	-0.0641908	0.0579406	0.937826	0.267917	9070	327	8743
963	Poisoning by primarily systemic agents	injuries & poisonings	-0.0924832	0.0837674	0.911665	0.269572	7780	158	7622
704	Diseases of hair and hair follicles	dermatologic	-0.11256	0.102277	0.893544	0.271099	9944	103	9841
550.2	Diaphragmatic hernia	digestive	0.0872215	0.0793288	1.09114	0.271553	9194	174	9020
271.3	Intestinal disaccharidase deficiencies and disaccharide malabsorption	endocrine/metabolic	-0.0840842	0.0765639	0.919354	0.272108	10094	185	9909
452.2	Deep vein thrombosis [DVT]	circulatory system	-0.0629179	0.0576576	0.939021	0.27517	6737	335	6402
250.4	Abnormal glucose	endocrine/metabolic	0.0459494	0.0423845	1.04702	0.278317	7063	663	6400
854	Complications of cardiac/vascular device, implant, and graft	injuries & poisonings	-0.06157	0.0570175	0.940287	0.280211	8227	349	7878
401.3	Other hypertensive complications	circulatory system	-0.104692	0.0974027	0.900602	0.282447	2909	120	2789
530	Diseases of esophagus	digestive	0.0279134	0.026044	1.02831	0.283819	8546	2094	6452
327	Sleep disorders	neurological	0.0333911	0.0314343	1.03395	0.288123	8507	1269	7238
789	Nausea and vomiting	symptoms	-0.0515353	0.0486756	0.94977	0.289714	9494	484	9010
459	Other disorders of circulatory system	circulatory system	-0.0558529	0.052959	0.945678	0.291588	8083	405	7678
512.7	Shortness of breath	respiratory	0.0302033	0.0286787	1.03066	0.292267	6886	1765	5121
702.2	Seborrheic keratosis	dermatologic	-0.0528295	0.0502356	0.948542	0.292967	9549	446	9103
427.21	Atrial fibrillation	circulatory system	-0.0280891	0.0269652	0.972302	0.29756	6501	3557	2944
420.2	Pericarditis	circulatory system	0.0744272	0.0729179	1.07727	0.307398	7484	205	7279
514	Abnormal findings examination of lungs	respiratory	0.0458861	0.045237	1.04696	0.310416	9588	554	9034
585.3	Chronic renal failure [CKD]	genitourinary	-0.0292621	0.0289467	0.971162	0.312067	8297	1665	6632
803	Fracture of upper limb	injuries & poisonings	0.0943245	0.0942895	1.09892	0.317131	9690	122	9568
350	Abnormal movement	neurological	0.049756	0.0499199	1.05101	0.318902	9743	449	9294
512.8	Cough	respiratory	-0.0397018	0.0399071	0.961076	0.319806	5893	772	5121
426.32	Left bundle branch block	circulatory system	0.0579633	0.0583361	1.05968	0.320414	3332	388	2944
480.1	Bacterial pneumonia	respiratory	0.0755197	0.0763931	1.07844	0.322875	8741	187	8554
707	Chronic ulcer of skin	dermatologic	0.0579771	0.0589147	1.05969	0.325073	10149	318	9831
366	Cataract	sense organs	0.0427296	0.0434889	1.04366	0.325833	9925	618	9307
530.11	GERD	digestive	0.0274303	0.0279953	1.02781	0.327175	8185	1733	6452
428	Congestive heart failure; nonhypertensive	circulatory system	-0.0237248	0.024217	0.976554	0.327245	8320	3348	4972
733	Other disorders of bone and cartilage	musculoskeletal	-0.0568361	0.0582459	0.944749	0.329166	9406	334	9072
276.5	Hypovolemia	endocrine/metabolic	-0.0577504	0.0594547	0.943886	0.331382	6979	321	6658
300.11	Generalized anxiety disorder	mental disorders	0.0917826	0.0949434	1.09613	0.333689	7205	122	7083
790.6	Other abnormal blood chemistry	symptoms	-0.0557883	0.0579742	0.945739	0.335901	9613	328	9285
990	Effects radiation NOS	injuries & poisonings	-0.0754505	0.0793999	0.927326	0.341981	9208	172	9036
41.1	Staphylococcus infections	infectious diseases	-0.0974762	0.102637	0.907124	0.342255	8754	107	8647
726	Peripheral enthesopathies and allied syndromes	musculoskeletal	0.0451911	0.0481894	1.04623	0.348357	9157	486	8671
726.1	Enthesopathy	musculoskeletal	0.0739577	0.0790485	1.07676	0.34948	8845	174	8671
585.1	Acute renal failure	genitourinary	-0.0342221	0.0367133	0.966357	0.351261	7538	906	6632
276.41	Acidosis	endocrine/metabolic	-0.0889074	0.0955404	0.91493	0.352074	6779	121	6658
588	Disorders resulting from impaired renal function	genitourinary	0.0863597	0.0929928	1.0902	0.35306	6757	125	6632
427.8	Sinoatrial node dysfunction (Bradycardia)	circulatory system	-0.0476878	0.0518044	0.953431	0.357293	3467	523	2944
571.51	Cirrhosis of liver without mention of alcohol	digestive	0.0610408	0.0664701	1.06294	0.358452	8778	250	8528
586	Other disorders of the kidney and ureters	genitourinary	0.0455304	0.0496315	1.04658	0.358949	7097	465	6632
198	Secondary malignant neoplasm	neoplasms	0.0515487	0.056298	1.0529	0.359856	9308	352	8956
696	Psoriasis and related disorders	dermatologic	-0.0849627	0.0930901	0.918547	0.361404	8825	123	8702
578.9	Hemorrhage of gastrointestinal tract	digestive	0.0735448	0.0811351	1.07632	0.364698	9337	166	9171
681.5	Cellulitis and abscess of leg, except foot	dermatologic	-0.0771495	0.0852555	0.925751	0.365507	9290	148	9142
561	Symptoms involving digestive system	digestive	-0.0439857	0.0489014	0.956968	0.368399	8158	482	7676
504	Other alveolar and parietoalveolar pneumonopathy	respiratory	0.0668622	0.0743475	1.06915	0.368482	7843	200	7643
250.41	Impaired fasting glucose	endocrine/metabolic	-0.0620483	0.0691894	0.939837	0.369831	6632	232	6400
747.12	Valvular heart disease/ heart chambers	congenital anomalies	0.0486425	0.0542778	1.04984	0.370158	9492	387	9105
472	Chronic pharyngitis and nasopharyngitis	respiratory	0.0835771	0.0937886	1.08717	0.372864	8205	123	8082
289.4	Lymphadenitis	hematopoietic	0.0704118	0.0794763	1.07295	0.375646	8728	172	8556
197	Chemotherapy	neoplasms	0.0653009	0.0738758	1.06748	0.376735	9156	200	8956
761	Cervicalgia	symptoms	0.0569081	0.0645943	1.05856	0.378313	9944	263	9681
428.1	Congestive heart failure (CHF) NOS	circulatory system	-0.0262232	0.0300402	0.974118	0.382699	6674	1702	4972
425	Cardiomyopathy	circulatory system	-0.02471	0.0288777	0.975593	0.392177	8844	1565	7279
579	Other symptoms involving abdomen and pelvis	digestive	0.0867588	0.101942	1.09063	0.394734	9274	103	9171
241.1	Nontoxic uninodular goiter	endocrine/metabolic	-0.0612032	0.0724814	0.940632	0.398446	8114	209	7905
502	Postinflammatory pulmonary fibrosis	respiratory	0.0646507	0.0767546	1.06679	0.399618	7830	187	7643
599.4	Urinary incontinence	genitourinary	0.0572049	0.0681719	1.05887	0.401399	8270	243	8027
327.4	Insomnia	neurological	0.0481719	0.0583542	1.04935	0.409082	7564	326	7238
564.1	Irritable Bowel Syndrome	digestive	0.0717258	0.0874417	1.07436	0.412062	7819	143	7676
193	Thyroid cancer	neoplasms	-0.0751167	0.0915854	0.927635	0.412112	10212	129	10083
8	Intestinal infection	infectious diseases	-0.0719885	0.0890675	0.930542	0.418948	10061	136	9925
938	Dermatitis due to solar radiation	injuries & poisonings	-0.0658011	0.0818319	0.936317	0.421339	8735	162	8573
707.1	Decubitus ulcer	dermatologic	0.061369	0.076602	1.06329	0.42305	10017	186	9831
173	Neoplasm of uncertain behavior of skin	neoplasms	0.0404532	0.0508364	1.04128	0.426176	8982	445	8537
458.9	Hypotension NOS	circulatory system	0.0588977	0.0742245	1.06067	0.427483	7880	202	7678
440.2	Atherosclerosis of the extremities	circulatory system	0.0512855	0.0647295	1.05262	0.428183	6877	271	6606
745	Pain in joint	musculoskeletal	0.0232487	0.0294469	1.02352	0.429814	9530	1465	8065
362	Other retinal disorders	sense organs	-0.048362	0.0619143	0.952789	0.434737	9485	293	9192
327.71	Restless legs syndrome	neurological	0.0779205	0.0999836	1.08104	0.435784	7344	106	7238
275.3	Disorders of magnesium metabolism	endocrine/metabolic	0.0556904	0.0724878	1.05727	0.442325	8976	209	8767
765	Cervical radiculitis	symptoms	0.0791305	0.103407	1.08235	0.444132	9404	101	9303
345	Epilepsy, recurrent seizures, convulsions	neurological	-0.062494	0.0818933	0.939419	0.445394	9117	165	8952
426.92	Cardiac defibrillator in situ	circulatory system	-0.0291169	0.0382075	0.971303	0.446017	4016	1072	2944
593.1	Gross hematuria	genitourinary	0.074237	0.0979984	1.07706	0.448731	8351	116	8235
696.4	Psoriasis	dermatologic	-0.0708353	0.0938617	0.931615	0.450443	8823	121	8702
496	Chronic airway obstruction	respiratory	0.025167	0.0337531	1.02549	0.455898	8730	1078	7652
394	Rheumatic disease of the heart valves	circulatory system	-0.0288109	0.0386421	0.9716	0.45592	6613	877	5736
415	Pulmonary heart disease	circulatory system	-0.0250137	0.0336299	0.975297	0.457002	9134	1078	8056
509	Respiratory failure, insufficiency, arrest	respiratory	-0.0308164	0.0414535	0.969654	0.457241	8330	687	7643
389.1	Sensorineural hearing loss	sense organs	-0.0377714	0.0510143	0.962933	0.459053	9667	433	9234
280.1	Iron deficiency anemias, unspecified or not due to blood loss	hematopoietic	0.0385736	0.052295	1.03933	0.460748	6674	411	6263
537	Other disorders of stomach and duodenum	digestive	-0.071955	0.097926	0.930573	0.462468	9462	112	9350
411.1	Unstable angina (intermediate coronary syndrome)	circulatory system	-0.0493259	0.0673405	0.951871	0.463872	4961	260	4701
362.2	Degeneration of macula and posterior pole of retina	sense organs	-0.0563454	0.0774122	0.945213	0.466698	9380	188	9192
199	Neoplasm of uncertain behavior	neoplasms	0.0532665	0.0734773	1.05471	0.46849	9157	201	8956
250.1	Type 1 diabetes	endocrine/metabolic	-0.0620763	0.0856404	0.939811	0.468545	6550	150	6400
415.1	Acute pulmonary heart disease	circulatory system	0.0564102	0.0779476	1.05803	0.469254	8236	180	8056
429.2	Abnormal function study of cardiovascular system	circulatory system	0.0477974	0.0664551	1.04896	0.471991	5231	259	4972
939	Atopic/contact dermatitis due to other or unspecified	dermatologic	-0.0441611	0.0617049	0.9568	0.474187	8862	289	8573
195.1	Malignant neoplasm, other	neoplasms	0.0713038	0.100493	1.07391	0.477989	9063	107	8956
495	Asthma	respiratory	-0.0317984	0.0453012	0.968702	0.482721	8220	568	7652
512.9	Other dyspnea	respiratory	0.0248088	0.0355742	1.02512	0.485564	6136	1015	5121
426.3	Bundle branch block	circulatory system	-0.0317392	0.0456774	0.968759	0.487145	3641	697	2944
296.22	Major depressive disorder	mental disorders	0.0357383	0.0515123	1.03638	0.48782	7536	453	7083
428.4	Heart failure with preserved EF [Diastolic heart failure]	circulatory system	-0.02996	0.0435198	0.970484	0.491187	5727	755	4972
464	Acute sinusitis	respiratory	-0.0509743	0.0742493	0.950303	0.49238	9106	198	8908
994	Sepsis and SIRS	injuries & poisonings	-0.0304936	0.0447209	0.969967	0.495324	9992	569	9423
269	Proteinuria	endocrine/metabolic	-0.0533892	0.078401	0.948011	0.495887	9918	178	9740
751	Genitourinary congenital anomalies	congenital anomalies	0.0675949	0.0995242	1.06993	0.497024	10145	109	10036
741	Symptoms and disorders of the joints	musculoskeletal	-0.055233	0.0825075	0.946265	0.503221	9848	160	9688
189	Cancer of urinary organs (incl. kidney and bladder)	neoplasms	0.0391621	0.0586503	1.03994	0.504311	10273	326	9947
960	Poisoning by antibiotics	injuries & poisonings	-0.0468381	0.0702644	0.954242	0.505029	7846	224	7622
350.2	Abnormality of gait	neurological	0.048267	0.0725391	1.04945	0.505799	9503	209	9294
351	Other peripheral nerve disorders	neurological	-0.0411603	0.0619671	0.959675	0.506545	9675	288	9387
415.11	Pulmonary embolism and infarction, acute	circulatory system	0.0515582	0.0787815	1.05291	0.512825	8232	176	8056
38.3	Bacteremia	infectious diseases	-0.0612041	0.0945196	0.940631	0.517291	8770	123	8647
276.14	Hypopotassemia	endocrine/metabolic	0.0401242	0.0625309	1.04094	0.521087	6949	291	6658
771	Musculoskeletal symptoms referable to limbs	symptoms	0.0438542	0.0688541	1.04483	0.52418	9467	228	9239
425.2	Secondary/extrinsic cardiomyopathies	circulatory system	0.0400347	0.0638495	1.04085	0.530648	7549	270	7279
600	Hyperplasia of prostate	genitourinary	0.0253667	0.0410795	1.02569	0.536903	9055	826	8229
532	Dysphagia	digestive	-0.0316173	0.0512418	0.968877	0.537221	6881	429	6452
420	Carditis	circulatory system	0.0345612	0.0560725	1.03517	0.537652	7633	354	7279
293.1	Swelling, mass, or lump in head and neck [Space-occupying lesion, intracranial NOS]	mental disorders	0.0593219	0.0966722	1.06112	0.539454	10142	115	10027
110	Dermatophytosis / Dermatomycosis	infectious diseases	0.0501484	0.0821507	1.05143	0.541568	9399	162	9237
840	Sprains and strains	injuries & poisonings	0.0366751	0.0602194	1.03736	0.542508	9928	304	9624
550	Abdominal hernia	digestive	0.0249648	0.0413671	1.02528	0.54618	9696	676	9020
479	Other upper respiratory disease	respiratory	-0.046693	0.0774494	0.95438	0.546586	8261	179	8082
367	Disorders of refraction and accommodation; blindness and low vision	sense organs	0.0294913	0.0489839	1.02993	0.547133	10079	467	9612
480	Pneumonia	respiratory	0.0253508	0.04217	1.02567	0.547736	9206	652	8554
440.22	Atherosclerosis of native arteries of the extremities with intermittent claudication	circulatory system	0.0517019	0.0861038	1.05306	0.548199	6756	150	6606
427.12	Paroxysmal ventricular tachycardia	circulatory system	-0.0224947	0.0375315	0.977756	0.548936	4049	1105	2944
165.1	Cancer of bronchus; lung	neoplasms	0.0382019	0.0641744	1.03894	0.551655	10279	268	10011
278	Overweight, obesity and other hyperalimentation	endocrine/metabolic	0.0153327	0.0257889	1.01545	0.552148	9519	2081	7438
379	Other disorders of eye	sense organs	0.0417029	0.0701529	1.04258	0.552206	9773	223	9550
244.4	Hypothyroidism NOS	endocrine/metabolic	0.0195934	0.0336006	1.01979	0.559807	9034	1129	7905
394.7	Disease of tricuspid valve	circulatory system	-0.0374101	0.0646984	0.963281	0.563114	6006	270	5736
716.9	Arthropathy NOS	musculoskeletal	0.0466915	0.0810988	1.0478	0.564793	9336	165	9171
274.11	Gouty arthropathy	endocrine/metabolic	0.0556132	0.0972288	1.05719	0.567334	9438	115	9323
593	Hematuria	genitourinary	0.0266119	0.0467764	1.02697	0.569412	8758	523	8235
465	Acute upper respiratory infections of multiple or unspecified sites	respiratory	-0.0296989	0.0522114	0.970738	0.569478	9323	415	8908
727	Other disorders of synovium, tendon, and bursa	musculoskeletal	-0.034322	0.0606094	0.96626	0.571202	8972	301	8671
