## Supplement 2 (PheWAS results) for "Genetic liability for substance use associated with medical comorbidities in electronic health records of African- and European-ancestry individuals" (part 3 of 3)

### Sheet: 22. EUR OUD Covary (continued)
phecode	description	group	beta	SE	OR	p	n_total	n_cases	n_controls
916	Contusion	injuries & poisonings	0.044518	0.0788176	1.04552	0.572194	9992	175	9817
530.13	Barrett's esophagus	digestive	-0.0510684	0.0910086	0.950214	0.574703	6583	131	6452
429.1	Heart transplant/surgery	circulatory system	-0.0296044	0.0528835	0.97083	0.575613	5404	432	4972
356	Hereditary and idiopathic peripheral neuropathy	neurological	0.0502254	0.0899434	1.05151	0.576563	9793	133	9660
427.11	Paroxysmal supraventricular tachycardia	circulatory system	0.0302098	0.0544695	1.03067	0.579156	3373	429	2944
426.9	Cardiac pacemaker/device in situ	circulatory system	-0.0178499	0.0322021	0.982308	0.579367	4729	1785	2944
261.4	Vitamin D deficiency	endocrine/metabolic	0.0273897	0.0496143	1.02777	0.580912	8667	462	8205
574.1	Cholelithiasis	digestive	0.0488862	0.0891549	1.0501	0.583466	9916	135	9781
317.1	Alcoholism	mental disorders	0.0459485	0.0858344	1.04702	0.592432	7609	159	7450
994.2	Sepsis	injuries & poisonings	-0.0245085	0.0457972	0.975789	0.592544	9965	542	9423
389.4	Tinnitus	sense organs	-0.0461642	0.0863014	0.954885	0.592707	9379	145	9234
782	Symptoms involving skin and other integumentary tissue	symptoms	-0.0291157	0.05446	0.971304	0.592909	9017	371	8646
204	Leukemia	neoplasms	-0.0507227	0.0966999	0.950542	0.599905	9938	115	9823
411	Ischemic Heart Disease	circulatory system	0.0122251	0.0236986	1.0123	0.605953	9144	4443	4701
338.2	Chronic pain	neurological	0.0397422	0.0777907	1.04054	0.609431	9595	195	9400
165	Cancer within the respiratory system	neoplasms	0.0321357	0.0632579	1.03266	0.611446	10287	276	10011
426.2	Atrioventricular [AV] block	circulatory system	0.0245462	0.0483358	1.02485	0.611575	3556	612	2944
714.1	Rheumatoid arthritis	musculoskeletal	0.0453846	0.0898804	1.04643	0.613598	9326	133	9193
440	Atherosclerosis	circulatory system	0.0240512	0.0478951	1.02434	0.615552	7114	508	6606
444	Arterial embolism and thrombosis	circulatory system	0.0481726	0.0963113	1.04935	0.616951	6725	119	6606
110.1	Dermatophytosis	infectious diseases	0.0429335	0.0859959	1.04387	0.617603	9385	148	9237
433.8	Late effects of cerebrovascular disease	circulatory system	0.0491887	0.0985505	1.05042	0.617693	7954	112	7842
276.4	Acid-base balance disorder	endocrine/metabolic	-0.0349409	0.0710064	0.965662	0.622662	6880	222	6658
442	Other aneurysm	circulatory system	0.0160582	0.0326565	1.01619	0.622909	7817	1211	6606
286	Coagulation defects	hematopoietic	-0.0160542	0.0327378	0.984074	0.62386	6819	1201	5618
735	Acquired foot deformities	musculoskeletal	-0.0431145	0.0882888	0.957802	0.625313	9801	137	9664
740.2	Osteoarthrosis, generalized	musculoskeletal	0.0462466	0.0948621	1.04733	0.625894	8436	122	8314
275	Disorders of mineral metabolism	endocrine/metabolic	-0.0197928	0.0406866	0.980402	0.626635	9463	696	8767
386.9	Dizziness and giddiness (Light-headedness and vertigo)	sense organs	0.0186887	0.0392397	1.01886	0.633883	8741	756	7985
513	Respiratory abnormalities	respiratory	0.0493276	0.103708	1.05056	0.634332	10048	101	9947
788	Syncope and collapse	symptoms	-0.021136	0.0463047	0.979086	0.648064	9650	524	9126
442.1	Aortic aneurysm	circulatory system	0.0154278	0.0338892	1.01555	0.648936	7720	1114	6606
605	Erectile dysfunction [ED]	genitourinary	0.026117	0.0582604	1.02646	0.653951	8618	339	8279
763	Thoracic or lumbosacral neuritis or radiculitis, unspecified	symptoms	0.0293523	0.0660038	1.02979	0.656532	9556	253	9303
368	Visual disturbances	sense organs	0.0303678	0.0686304	1.03083	0.658139	9877	231	9646
285.2	Anemia of chronic disease	hematopoietic	0.0275988	0.0625225	1.02798	0.658907	6548	285	6263
687.4	Disturbance of skin sensation	dermatologic	-0.0265578	0.0602711	0.973792	0.659475	9046	303	8743
386	Vertiginous syndromes and other disorders of vestibular system	sense organs	-0.0252009	0.0572333	0.975114	0.659706	8323	338	7985
379.2	Disorders of vitreous body	sense organs	-0.0336927	0.0766508	0.966869	0.660255	9736	186	9550
574	Cholelithiasis and cholecystitis	digestive	0.03072	0.070032	1.0312	0.660911	10002	221	9781
340	Migraine	neurological	0.0299421	0.0683414	1.03039	0.661296	9827	245	9582
172.2	Other non-epithelial cancer of skin	neoplasms	-0.0171918	0.0392839	0.982955	0.661655	9318	781	8537
278.1	Obesity	endocrine/metabolic	0.0119572	0.0275782	1.01203	0.664598	9207	1769	7438
261	Vitamin deficiency	endocrine/metabolic	0.0197641	0.0457593	1.01996	0.665804	8756	551	8205
425.1	Primary/intrinsic cardiomyopathies	circulatory system	-0.0133027	0.031079	0.986785	0.668631	8593	1314	7279
208	Benign neoplasm of colon	neoplasms	-0.0173882	0.0406459	0.982762	0.668798	9601	700	8901
316	Substance addiction and disorders	mental disorders	0.0516569	0.121174	1.05301	0.669886	7600	150	7450
509.1	Respiratory failure	respiratory	-0.0258076	0.0606466	0.974523	0.670443	7948	305	7643
260	Protein-calorie malnutrition	endocrine/metabolic	0.0222358	0.0527713	1.02248	0.673491	8605	400	8205
395.2	Nonrheumatic aortic valve disorders	circulatory system	-0.0116707	0.0277108	0.988397	0.673637	7836	2100	5736
740.11	Osteoarthrosis, localized, primary	musculoskeletal	0.0185712	0.0442137	1.01874	0.674462	8900	586	8314
276	Disorders of fluid, electrolyte, and acid-base balance	endocrine/metabolic	-0.0111188	0.0266039	0.988943	0.675992	8643	1985	6658
394.2	Mitral valve disease	circulatory system	0.0280705	0.0676297	1.02847	0.678097	5981	245	5736
578	Gastrointestinal hemorrhage	digestive	0.021053	0.0508091	1.02128	0.678615	9604	433	9171
562	Diverticulosis and diverticulitis	digestive	-0.021065	0.0512458	0.979155	0.68103	8106	430	7676
722.6	Degeneration of intervertebral disc	musculoskeletal	0.0281948	0.0697501	1.0286	0.686046	8990	229	8761
427.1	Paroxysmal tachycardia, unspecified	circulatory system	-0.0134579	0.0333516	0.986632	0.686569	4461	1517	2944
475	Chronic sinusitis	respiratory	0.0214652	0.0539296	1.0217	0.690614	8464	382	8082
798	Malaise and fatigue	symptoms	0.011576	0.0293517	1.01164	0.693293	8206	1513	6693
760	Back pain	symptoms	0.0142732	0.0365212	1.01438	0.69593	9398	898	8500
172.21	Basal cell carcinoma (new)	neoplasms	0.0273096	0.0702871	1.02769	0.697614	8764	227	8537
599	Other symptoms/disorders or the urinary system	genitourinary	0.0128493	0.0338429	1.01293	0.704187	9107	1080	8027
411.3	Angina pectoris	circulatory system	0.0205401	0.0542601	1.02075	0.705023	5126	425	4701
414.2	ASCVD	circulatory system	0.0334565	0.0892867	1.03402	0.707877	4849	148	4701
569	Other disorders of intestine	digestive	-0.0356581	0.097109	0.96497	0.713472	9586	114	9472
189.2	Cancer of bladder	neoplasms	0.028292	0.0772326	1.0287	0.714125	10134	187	9947
292	Neurological disorders	mental disorders	0.0170724	0.0474476	1.01722	0.718984	9344	512	8832
276.1	Electrolyte imbalance	endocrine/metabolic	-0.0111961	0.0311385	0.988866	0.719177	8010	1352	6658
350.1	Abnormal involuntary movements	neurological	-0.0317997	0.0892021	0.968701	0.721473	9429	135	9294
702	Degenerative skin conditions and other dermatoses	dermatologic	-0.0137693	0.0386503	0.986325	0.721651	9618	792	8826
714	Rheumatoid arthritis and other inflammatory polyarthropathies	musculoskeletal	0.0298255	0.0839702	1.03027	0.722446	9346	153	9193
562.1	Diverticulosis	digestive	-0.0211599	0.0607021	0.979062	0.727401	7977	301	7676
747	Cardiac and circulatory congenital anomalies	congenital anomalies	0.01348	0.039049	1.01357	0.729939	9888	783	9105
288.1	Decreased white blood cell count	hematopoietic	0.0273337	0.0818455	1.02771	0.738404	8718	162	8556
585.4	Chronic kidney disease, Stage I or II	genitourinary	-0.0304923	0.0916579	0.969968	0.73938	6761	129	6632
174.11	Malignant neoplasm of female breast	neoplasms	0.0226875	0.0694568	1.02295	0.743939	9516	237	9279
710	Osteomyelitis, periostitis, and other infections involving bone	musculoskeletal	-0.0322732	0.100411	0.968242	0.747899	9278	107	9171
276.6	Fluid overload	endocrine/metabolic	-0.0270639	0.0849574	0.973299	0.750061	6814	156	6658
519	Other diseases of respiratory system, not elsewhere classified	respiratory	-0.0237274	0.0746037	0.976552	0.750451	9861	195	9666
709	Diffuse diseases of connective tissue	dermatologic	0.0302354	0.0960146	1.0307	0.752834	8887	116	8771
627.2	Symptomatic menopause	genitourinary	-0.0299425	0.0958714	0.970501	0.754797	9770	120	9650
729	Other disorders of soft tissues	musculoskeletal	0.027984	0.0896606	1.02838	0.754957	8805	134	8671
280	Iron deficiency anemias	hematopoietic	0.0152801	0.049057	1.0154	0.755438	6734	471	6263
244	Hypothyroidism	endocrine/metabolic	0.00983425	0.032001	1.00988	0.758607	9165	1260	7905
593.2	Microscopic hematuria	genitourinary	-0.0261727	0.0861582	0.974167	0.7613	8381	146	8235
272.13	Mixed hyperlipidemia	endocrine/metabolic	-0.00995415	0.0328367	0.990095	0.761783	4758	1640	3118
366.2	Senile cataract	sense organs	-0.0161338	0.0534556	0.983996	0.762793	9702	395	9307
411.4	Coronary atherosclerosis	circulatory system	0.00727724	0.0245602	1.0073	0.767	8720	4019	4701
416	Cardiomegaly	circulatory system	0.0298615	0.10343	1.03031	0.772802	8157	101	8056
426.21	First degree AV block	circulatory system	-0.0276499	0.0978736	0.972729	0.777555	3073	129	2944
252	Disorders of parathyroid gland	endocrine/metabolic	0.0247475	0.0895004	1.02506	0.782158	9571	134	9437
550.1	Inguinal hernia	digestive	0.0198617	0.0719873	1.02006	0.782621	9237	217	9020
189.21	Malignant neoplasm of bladder	neoplasms	0.0213668	0.079335	1.0216	0.787681	10124	177	9947
41	Bacterial infection NOS	infectious diseases	-0.0126982	0.0474608	0.987382	0.789045	9157	510	8647
288.2	Elevated white blood cell count	hematopoietic	0.0228201	0.0864848	1.02308	0.791885	8701	145	8556
428.3	Heart failure with reduced EF [Systolic or combined heart failure]	circulatory system	0.0088474	0.0341063	1.00889	0.795321	6177	1205	4972
272.11	Hypercholesterolemia	endocrine/metabolic	-0.00901627	0.0347923	0.991024	0.795523	4558	1440	3118
348.7	Coma	neurological	0.022703	0.0888974	1.02296	0.798427	9091	139	8952
483	Acute bronchitis and bronchiolitis	respiratory	-0.0202007	0.0792808	0.980002	0.798879	8728	174	8554
710.1	Osteomyelitis	musculoskeletal	-0.0257556	0.101412	0.974573	0.799518	9276	105	9171
455	Hemorrhoids	circulatory system	-0.0173255	0.0683185	0.982824	0.799805	6638	236	6402
289	Other diseases of blood and blood-forming organs	hematopoietic	-0.0210297	0.0832084	0.97919	0.800473	8713	157	8556
530.2	Esophageal bleeding (varices/hemorrhage)	digestive	0.0257528	0.102445	1.02609	0.801519	6554	102	6452
348	Other conditions of brain	neurological	0.0179629	0.0715675	1.01813	0.80182	9168	216	8952
443	Peripheral vascular disease	circulatory system	0.00926535	0.0371135	1.00931	0.802859	7518	912	6606
174.1	Breast cancer [female]	neoplasms	0.0165978	0.0673297	1.01674	0.805284	9533	254	9279
550.6	Incisional hernia	digestive	0.0211562	0.0863554	1.02138	0.806465	9166	146	9020
285.21	Anemia in chronic kidney disease	hematopoietic	-0.0201801	0.0825389	0.980022	0.80685	6422	159	6263
627	Menopausal and postmenopausal disorders	genitourinary	-0.0159686	0.0662438	0.984158	0.80951	9916	266	9650
153.2	Colon cancer	neoplasms	0.021402	0.0889619	1.02163	0.809884	8793	137	8656
594.1	Calculus of kidney	genitourinary	0.0151161	0.0639589	1.01523	0.813169	9872	270	9602
427.9	Palpitations	circulatory system	-0.00890523	0.0379747	0.991134	0.814594	3989	1045	2944
747.1	Cardiac congenital anomalies	congenital anomalies	0.00935889	0.0401916	1.0094	0.815873	9839	734	9105
414	Other forms of chronic heart disease	circulatory system	-0.0124892	0.0543086	0.987589	0.818118	5121	420	4701
426.91	Cardiac pacemaker in situ	circulatory system	-0.00993261	0.0444799	0.990117	0.823298	3699	755	2944
562.2	Diverticulitis	digestive	0.0195227	0.0875533	1.01971	0.82355	7817	141	7676
716	Other arthropathies	musculoskeletal	0.0172146	0.0772861	1.01736	0.823739	9352	181	9171
596	Other disorders of bladder	genitourinary	-0.0158315	0.0712338	0.984293	0.824122	9805	218	9587
427.7	Tachycardia NOS	circulatory system	0.0171398	0.0803564	1.01729	0.831096	3131	187	2944
681	Superficial cellulitis and abscess	dermatologic	0.0105119	0.0499347	1.01057	0.833267	9593	451	9142
707.2	Chronic ulcer of leg or foot	dermatologic	0.0192478	0.0916639	1.01943	0.833682	9960	129	9831
771.1	Swelling of limb	symptoms	-0.0150979	0.0720303	0.985016	0.833976	9446	207	9239
577	Diseases of pancreas	digestive	-0.0150247	0.07192	0.985088	0.83452	10233	210	10023
850	Hemorrhage or hematoma complicating a procedure	injuries & poisonings	-0.0200285	0.098842	0.980171	0.839423	7991	113	7878
588.2	Secondary hyperparathyroidism (of renal origin)	genitourinary	0.020157	0.100653	1.02036	0.841276	6738	106	6632
585.33	Chronic Kidney Disease, Stage III	genitourinary	0.00851689	0.0432582	1.00855	0.843918	7275	643	6632
979	Adverse drug events and drug allergies	injuries & poisonings	-0.0194922	0.0998809	0.980697	0.845272	7730	108	7622
292.4	Altered mental status	mental disorders	0.0166918	0.0878066	1.01683	0.849233	8976	144	8832
539	Bariatric surgery	digestive	-0.00756659	0.0403791	0.992462	0.851356	9696	709	8987
770	Myalgia and myositis unspecified	symptoms	0.0130137	0.0696312	1.0131	0.851744	9979	228	9751
702.1	Actinic keratosis	dermatologic	0.00987733	0.0530189	1.00993	0.852211	9510	407	9103
420.3	Endocarditis	circulatory system	-0.0165202	0.0902282	0.983616	0.854725	7412	133	7279
427.42	Cardiac arrest	circulatory system	-0.0185565	0.102549	0.981615	0.856404	3054	110	2944
287	Purpura and other hemorrhagic conditions	hematopoietic	0.00839111	0.0470986	1.00843	0.858597	6153	535	5618
411.8	Other chronic ischemic heart disease, unspecified	circulatory system	-0.00748721	0.0421514	0.992541	0.859016	5503	802	4701
401.22	Hypertensive chronic kidney disease	circulatory system	-0.0078486	0.0442013	0.992182	0.859065	3574	785	2789
365.1	Open-angle glaucoma	sense organs	0.0160079	0.0915007	1.01614	0.86112	9477	131	9346
960.2	Allergy/adverse effect of penicillin	injuries & poisonings	-0.0166482	0.098755	0.98349	0.866127	7734	112	7622
425.11	Hypertrophic obstructive cardiomyopathy	circulatory system	-0.016304	0.0968197	0.983828	0.866272	7393	114	7279
285	Other anemias	hematopoietic	-0.00467919	0.0281836	0.995332	0.868137	7994	1731	6263
174	Breast cancer	neoplasms	0.0109054	0.0671811	1.01097	0.871047	9534	255	9279
279	Disorders involving the immune mechanism	endocrine/metabolic	0.00806073	0.0497659	1.00809	0.871327	10087	459	9628
172.22	Squamous cell carcinoma	neoplasms	0.0113458	0.0712741	1.01141	0.873522	8759	222	8537
433.21	Cerebral artery occlusion, with cerebral infarction	circulatory system	0.00941625	0.0593631	1.00946	0.873967	8157	315	7842
433	Cerebrovascular disease	circulatory system	-0.00444257	0.0282394	0.995567	0.874994	9514	1672	7842
564	Functional digestive disorders	digestive	0.0107663	0.0741144	1.01082	0.884501	7877	201	7676
287.3	Thrombocytopenia	hematopoietic	0.00712117	0.0491	1.00715	0.884684	6104	486	5618
790	Nonspecific findings on examination of blood	symptoms	-0.00925456	0.0646904	0.990788	0.886243	9547	262	9285
456	Chronic venous insufficiency [CVI]	circulatory system	0.0120712	0.0862209	1.01214	0.888658	6547	145	6402
153	Colorectal cancer	neoplasms	0.0112032	0.0803131	1.01127	0.88906	8824	168	8656
727.1	Synovitis and tenosynovitis	musculoskeletal	-0.0126481	0.0923503	0.987432	0.891064	8797	126	8671
585.31	Renal dialysis	genitourinary	0.00976815	0.0739233	1.00982	0.894874	6833	201	6632
626.1	Irregular menstrual cycle/bleeding	genitourinary	-0.0142167	0.109572	0.985884	0.896766	9758	108	9650
743.11	Osteoporosis NOS	musculoskeletal	-0.00670501	0.0530228	0.993317	0.899372	9537	414	9123
172	Skin cancer	neoplasms	-0.00447579	0.0356071	0.995534	0.89997	9509	972	8537
740.9	Osteoarthrosis NOS	musculoskeletal	0.00629259	0.0501406	1.00631	0.900128	8768	454	8314
292.3	Memory loss	mental disorders	-0.00979299	0.078308	0.990255	0.900478	9011	179	8832
560	Intestinal obstruction without mention of hernia	digestive	-0.0113634	0.0910767	0.988701	0.900708	7807	131	7676
252.1	Hyperparathyroidism	endocrine/metabolic	0.0114543	0.0944827	1.01152	0.903507	9557	120	9437
429	Ill-defined descriptions and complications of heart disease	circulatory system	-0.00433715	0.0362096	0.995672	0.904658	5967	995	4972
764	Sciatica	symptoms	-0.00890596	0.0767858	0.991134	0.907665	9488	185	9303
290	Delirium dementia and amnestic and other cognitive disorders	mental disorders	0.0098673	0.0873474	1.00992	0.910057	8979	147	8832
949	Allergies, other	injuries & poisonings	0.00953697	0.0881122	1.00958	0.913808	8712	139	8573
701	Other hypertrophic and atrophic conditions of skin	dermatologic	0.00762205	0.0705479	1.00765	0.913963	9867	218	9649
272.1	Hyperlipidemia	endocrine/metabolic	-0.00262157	0.0243021	0.997382	0.914095	8614	5496	3118
202	Cancer of other lymphoid, histiocytic tissue	neoplasms	-0.00804513	0.0785278	0.991987	0.9184	9999	176	9823
250.3	Insulin pump user	endocrine/metabolic	0.00534371	0.0523986	1.00536	0.918771	6818	418	6400
274.1	Gout	endocrine/metabolic	-0.00450855	0.0444867	0.995502	0.919276	9911	588	9323
250	Diabetes mellitus	endocrine/metabolic	0.00243779	0.0243692	1.00244	0.920316	8917	2517	6400
427.4	Cardiac arrest and ventricular fibrillation	circulatory system	-0.00761974	0.0774697	0.992409	0.921648	3143	199	2944
427.3	Other specified cardiac dysrhythmias	circulatory system	0.00491904	0.0500979	1.00493	0.921783	3471	527	2944
743	Osteoporosis, osteopenia and pathological fracture	musculoskeletal	0.00405881	0.0416946	1.00407	0.922451	9829	706	9123
272	Disorders of lipoid metabolism	endocrine/metabolic	-0.00236206	0.0242933	0.997641	0.922543	8623	5505	3118
573.9	Abnormal serum enzyme levels	digestive	0.00957578	0.100492	1.00962	0.924085	8635	107	8528
797	Shock	symptoms	-0.00879127	0.0930439	0.991247	0.924724	9877	125	9752
573.2	Liver replaced by transplant	digestive	0.00939809	0.102181	1.00944	0.926718	8632	104	8528
743.9	Osteopenia or other disorder of bone and cartilage	musculoskeletal	0.00607123	0.0669745	1.00609	0.927771	9378	255	9123
599.3	Dysuria	genitourinary	0.00742316	0.0826712	1.00745	0.928453	8186	159	8027
443.9	Peripheral vascular disease, unspecified	circulatory system	-0.00340376	0.0386353	0.996602	0.929797	7446	840	6606
851	Complications of transplants and reattached limbs	injuries & poisonings	-0.0045033	0.0530124	0.995507	0.932303	8289	411	7878
594	Urinary calculus	genitourinary	-0.0042739	0.0544656	0.995735	0.937454	9978	376	9602
572	Ascites (non malignant)	digestive	0.00617378	0.0796026	1.00619	0.93818	8701	173	8528
433.2	Occlusion of cerebral arteries	circulatory system	-0.00454916	0.0588263	0.995461	0.938359	8163	321	7842
276.12	Hyposmolality and/or hyponatremia	endocrine/metabolic	0.00482071	0.0643303	1.00483	0.940265	6932	274	6658
509.8	Dependence on respirator [Ventilator] or supplemental oxygen	respiratory	-0.00519013	0.0793418	0.994823	0.947844	7819	176	7643
428.2	Heart failure NOS	circulatory system	0.00676263	0.105021	1.00679	0.948657	5073	101	4972
599.5	Frequency of urination and polyuria	genitourinary	-0.00329332	0.0520934	0.996712	0.949592	8448	421	8027
246	Other disorders of thyroid	endocrine/metabolic	-0.00608885	0.0981687	0.99393	0.950543	8019	114	7905
457.2	Encounter for long-term (current) use of antiplatelets/antithrombotics	circulatory system	-0.00592883	0.0962226	0.994089	0.950869	6519	117	6402
426.24	Atrioventricular block, complete	circulatory system	0.00383521	0.062571	1.00384	0.951125	3266	322	2944
327.3	Sleep apnea	neurological	-0.00177764	0.0290505	0.998224	0.951207	8782	1544	7238
250.2	Type 2 diabetes	endocrine/metabolic	-0.00157168	0.0262025	0.99843	0.95217	8477	2077	6400
962.1	Adrenal cortical steroids causing adverse effects in therapeutic use	injuries & poisonings	-0.00510379	0.0928471	0.994909	0.956162	7750	128	7622
288	Diseases of white blood cells	hematopoietic	0.00356321	0.0663847	1.00357	0.957194	8805	249	8556
327.32	Obstructive sleep apnea	neurological	-0.00163905	0.0316304	0.998362	0.958673	8486	1248	7238
389	Hearing loss	sense organs	-0.00166248	0.039997	0.998339	0.966845	9961	727	9234
433.1	Occlusion and stenosis of precerebral arteries	circulatory system	-0.00171116	0.041488	0.99829	0.967101	8541	699	7842
365	Glaucoma	sense organs	-0.0020407	0.0606851	0.997961	0.973174	9649	303	9346
740	Osteoarthrosis	musculoskeletal	0.00106646	0.0327418	1.00107	0.974016	9473	1159	8314
785	Abdominal pain	symptoms	-0.00109191	0.0336965	0.998909	0.97415	9506	1086	8420
136	Other infectious and parasitic diseases	infectious diseases	0.00314071	0.10264	1.00315	0.975589	9949	103	9846
611	Abnormal findings on mammogram or breast exam	genitourinary	0.00244484	0.0808078	1.00245	0.975864	9967	172	9795
743.1	Osteoporosis	musculoskeletal	-0.00156982	0.0519982	0.998431	0.975916	9555	432	9123
626	Disorders of menstruation and other abnormal bleeding from female genital tract	genitourinary	0.00229302	0.0941098	1.0023	0.980561	9809	159	9650
706	Diseases of sebaceous glands	dermatologic	0.00157191	0.0715066	1.00157	0.982462	9652	214	9438
278.11	Morbid obesity	endocrine/metabolic	0.000789723	0.0442856	1.00079	0.985772	8034	596	7438
285.1	Acute posthemorrhagic anemia	hematopoietic	0.00180158	0.101378	1.0018	0.985822	6369	106	6263
189.11	Malignant neoplasm of kidney, except pelvis	neoplasms	-0.00165126	0.0951147	0.99835	0.986149	10067	120	9947
339	Other headache syndromes	neurological	0.00142031	0.083851	1.00142	0.986486	9737	155	9582
79	Viral infection	infectious diseases	-0.00107711	0.0645997	0.998923	0.986697	9109	268	8841
782.3	Edema	symptoms	0.000649968	0.040049	1.00065	0.987051	9369	723	8646
202.2	Non-Hodgkins lymphoma	neoplasms	-0.0013754	0.0856058	0.998626	0.987181	9971	148	9823
938.2	Chronic dermatitis due to solar radiation	injuries & poisonings	0.000847142	0.0975508	1.00085	0.993071	8686	113	8573
189.1	Cancer of kidney and renal pelvis	neoplasms	-0.000513704	0.0841837	0.999486	0.995131	10101	154	9947
274	Gout and other crystal arthropathies	endocrine/metabolic	0.000263165	0.0438357	1.00026	0.99521	9928	605	9323

### Sheet: 23. EUR OUD Men
phecode	description	group	beta	SE	OR	p	n_total	n_cases	n_controls
296	Mood disorders	mental disorders	0.196541	0.0477714	1.21719	3.88523e-05	5419	530	4889
296.2	Depression	mental disorders	0.178025	0.0497336	1.19485	0.00034416	5374	485	4889
300	Anxiety, phobic and dissociative disorders	mental disorders	0.144049	0.0476862	1.15494	0.00252132	5422	533	4889
860	Bone marrow or stem cell transplant	neoplasms	-0.591558	0.198585	0.553465	0.00289322	6739	28	6711
250.42	Other abnormal glucose	endocrine/metabolic	0.185943	0.0644196	1.20435	0.00389634	4313	281	4032
300.1	Anxiety disorder	mental disorders	0.15145	0.0527518	1.16352	0.0040918	5316	427	4889
540.1	Appendicitis	digestive	0.634257	0.224393	1.88562	0.00470536	6743	20	6723
380	Disorders of external ear	sense organs	-0.35135	0.124463	0.703737	0.00475865	6471	71	6400
411	Ischemic Heart Disease	circulatory system	0.0808254	0.0289923	1.08418	0.00530641	5975	3364	2611
540	Appendiceal conditions	digestive	0.568727	0.20789	1.76602	0.00622461	6747	24	6723
427.22	Atrial flutter	circulatory system	-0.111062	0.0417918	0.894883	0.00787198	2802	1052	1750
496.21	Obstructive chronic bronchitis	respiratory	0.370592	0.140749	1.44859	0.0084636	5151	57	5094
573	Other disorders of liver	digestive	0.181396	0.0700294	1.19889	0.00958962	5774	231	5543
296.1	Bipolar	mental disorders	0.379016	0.147035	1.46085	0.009945	4938	49	4889
571	Chronic liver disease and cirrhosis	digestive	0.147499	0.0577847	1.15893	0.0106932	5885	342	5543
965.1	Opiates and related narcotics causing adverse effects in therapeutic use	injuries & poisonings	0.582897	0.230665	1.79122	0.0115033	5076	21	5055
426.31	Right bundle branch block	circulatory system	-0.203221	0.0808068	0.816098	0.0119067	1949	199	1750
411.2	Myocardial infarction	circulatory system	0.106163	0.0422621	1.112	0.0120041	3483	872	2611
427.2	Atrial fibrillation and flutter	circulatory system	-0.0786311	0.0321248	0.924381	0.0143783	4552	2802	1750
411.4	Coronary atherosclerosis	circulatory system	0.0724123	0.0297523	1.0751	0.0149398	5687	3076	2611
690.1	Seborrheic dermatitis	dermatologic	0.38236	0.159037	1.46574	0.0162072	5899	43	5856
327.7	Sleep related movement disorders	neurological	0.262098	0.113649	1.29965	0.0210988	4664	84	4580
722	Intervertebral disc disorders	musculoskeletal	0.15006	0.0661556	1.1619	0.0233117	6034	256	5778
571.5	Other chronic nonalcoholic liver disease	digestive	0.142304	0.0631277	1.15293	0.024182	5827	284	5543
427	Cardiac dysrhythmias	circulatory system	-0.0675329	0.0300646	0.934697	0.0246872	5616	3866	1750
286.9	Abnormal coagulation profile	hematopoietic	0.325973	0.145172	1.38538	0.0247403	3465	52	3413
586.2	Cyst of kidney, acquired	genitourinary	-0.327049	0.14716	0.721048	0.0262556	4140	50	4090
585.34	Chronic Kidney Disease, Stage IV	genitourinary	-0.184457	0.0845992	0.831556	0.0292308	4245	155	4090
473.3	Paralysis/spasm of vocal cords or larynx	respiratory	-0.385906	0.178463	0.679835	0.0305888	5394	34	5360
327.71	Restless legs syndrome	neurological	0.287419	0.133051	1.33298	0.0307559	4641	61	4580
427.21	Atrial fibrillation	circulatory system	-0.07004	0.032649	0.932357	0.0319337	4344	2594	1750
426.23	Second degree AV block	circulatory system	-0.316996	0.149645	0.728333	0.0341483	1807	57	1750
172.11	Melanomas of skin	neoplasms	0.212072	0.100311	1.23624	0.0345036	5579	111	5468
452	Other venous embolism and thrombosis	circulatory system	-0.113787	0.0541173	0.892448	0.035501	4498	397	4101
550.2	Diaphragmatic hernia	digestive	0.235734	0.113225	1.26584	0.0373424	5923	87	5836
496.2	Chronic bronchitis	respiratory	0.210897	0.101838	1.23479	0.0383683	5201	107	5094
316	Substance addiction and disorders	mental disorders	0.21708	0.105407	1.24244	0.0394509	4805	103	4702
172.1	Melanomas of skin, dx or hx	neoplasms	0.167674	0.0814402	1.18255	0.0395078	5642	174	5468
990	Effects radiation NOS	injuries & poisonings	-0.198087	0.0966915	0.820299	0.0404969	5961	117	5844
840.3	Joint/ligament sprain	injuries & poisonings	0.38454	0.189073	1.46894	0.0419697	6377	30	6347
690	Erythematosquamous dermatosis	dermatologic	0.313262	0.155331	1.36788	0.0437227	5901	45	5856
275.1	Disorders of iron metabolism	hematopoietic	-0.40368	0.200298	0.667858	0.0438629	5777	28	5749
427.6	Premature beats	circulatory system	-0.102163	0.0514406	0.902882	0.0470291	2336	586	1750
596.1	Bladder neck obstruction	genitourinary	0.385416	0.194104	1.47023	0.0470758	6228	30	6198
596.5	Functional disorders of bladder	genitourinary	0.277329	0.140273	1.3196	0.0480341	6255	57	6198
452.2	Deep vein thrombosis [DVT]	circulatory system	-0.141649	0.0724521	0.867926	0.0505742	4315	214	4101
276.14	Hypopotassemia	endocrine/metabolic	0.162605	0.0840189	1.17657	0.0529494	4475	160	4315
275.5	Disorders of calcium/phosphorus metabolism	endocrine/metabolic	-0.177821	0.0924224	0.837092	0.0543536	5878	129	5749
530.1	Esophagitis, GERD and related diseases	digestive	0.0652417	0.0340869	1.06742	0.0556224	5454	1168	4286
507	Pleurisy; pleural effusion	respiratory	-0.136745	0.0716454	0.872192	0.0563084	5167	225	4942
302.1	Decreased libido	mental disorders	-0.428872	0.225034	0.651243	0.0566755	4910	21	4889
277	Other disorders of metabolism	endocrine/metabolic	-0.187654	0.0985754	0.828901	0.056954	6382	112	6270
38	Septicemia	infectious diseases	-0.116356	0.0611389	0.890158	0.0570217	5925	303	5622
496.1	Emphysema	respiratory	0.159984	0.0851023	1.17349	0.0601212	5251	157	5094
371.3	Inflammation of eyelids	sense organs	-0.233838	0.124476	0.79149	0.0603021	6371	70	6301
765	Cervical radiculitis	symptoms	0.242793	0.131371	1.2748	0.0645808	6190	62	6128
250.7	Diabetic retinopathy	endocrine/metabolic	-0.206606	0.111886	0.81334	0.0648094	6113	87	6026
963.1	Antineoplastic and immunosuppressive drugs causing adverse effects	injuries & poisonings	-0.193798	0.105701	0.823824	0.0667364	5154	99	5055
594.3	Calculus of ureter	genitourinary	-0.382032	0.208873	0.682473	0.067397	6218	25	6193
694.2	Other dyschromia	dermatologic	-0.227351	0.125079	0.796641	0.0691161	5925	69	5856
686	Other local infections of skin and subcutaneous tissue	dermatologic	0.351849	0.194486	1.42169	0.0704315	5978	29	5949
745	Pain in joint	musculoskeletal	0.0699569	0.038834	1.07246	0.0716343	6232	814	5418
587	Kidney replaced by transpant	genitourinary	-0.158548	0.0882198	0.853382	0.0723051	4237	147	4090
527.7	Disturbance of salivary secretion	digestive	0.300616	0.167298	1.35069	0.072354	6434	39	6395
965	Poisoning by analgesics, antipyretics, and antirheumatics	injuries & poisonings	0.405204	0.226859	1.49961	0.0740752	5077	22	5055
302	Sexual and gender identity disorders	mental disorders	-0.357344	0.200421	0.699532	0.0745919	4916	27	4889
270.3	Disorders of plasma protein metabolism	endocrine/metabolic	0.203998	0.115034	1.2263	0.0761668	6389	82	6307
963	Poisoning by primarily systemic agents	injuries & poisonings	-0.185986	0.105169	0.830285	0.0769844	5155	100	5055
250.4	Abnormal glucose	endocrine/metabolic	0.0934521	0.053071	1.09796	0.0782573	4460	428	4032
472	Chronic pharyngitis and nasopharyngitis	respiratory	0.22972	0.130778	1.25825	0.0789929	5425	65	5360
850	Hemorrhage or hematoma complicating a procedure	injuries & poisonings	0.205311	0.117309	1.22791	0.0800895	5154	82	5072
447	Other disorders of arteries and arterioles	circulatory system	0.0909986	0.0520717	1.09527	0.0805395	4538	447	4091
530.11	GERD	digestive	0.0620555	0.0356491	1.06402	0.0817307	5329	1043	4286
295	Schizophrenia and other psychotic disorders	mental disorders	-0.363391	0.2098	0.695315	0.0832594	4914	25	4889
473	Diseases of the larynx and vocal cords	respiratory	-0.140225	0.0812846	0.869163	0.0845085	5526	166	5360
807	Fracture of ribs	injuries & poisonings	-0.327459	0.190975	0.720753	0.0864055	6360	30	6330
751	Genitourinary congenital anomalies	congenital anomalies	0.218231	0.127731	1.24387	0.087539	6615	67	6548
277.7	Dysmetabolic syndrome X	endocrine/metabolic	-0.170905	0.100078	0.842901	0.0876866	6377	107	6270
172.3	Carcinoma in situ of skin	neoplasms	0.19624	0.115428	1.21682	0.089109	5551	83	5468
260.2	severe protein-calorie malnutrition	endocrine/metabolic	0.306714	0.181755	1.35895	0.0915041	5515	32	5483
751.2	Congenital anomalies of urinary system	congenital anomalies	0.221249	0.131427	1.24763	0.0922899	6611	63	6548
242	Thyrotoxicosis with or without goiter	endocrine/metabolic	0.243745	0.145206	1.27602	0.0932272	5610	51	5559
418	Nonspecific chest pain	circulatory system	0.0655121	0.0392399	1.06771	0.0950132	5807	812	4995
333	Extrapyramidal disease and abnormal movement disorders	neurological	-0.228032	0.137785	0.796099	0.0979292	5889	58	5831
327	Sleep disorders	neurological	0.0639129	0.038739	1.066	0.0989767	5424	844	4580
530	Diseases of esophagus	digestive	0.0543026	0.0329149	1.0558	0.0989862	5564	1278	4286
371	Inflammation of the eye	sense organs	-0.184204	0.11167	0.831766	0.0990367	6388	87	6301
599.2	Retention of urine	genitourinary	0.114478	0.0694346	1.12129	0.0992047	5403	238	5165
580	Nephritis; nephrosis; renal sclerosis	genitourinary	-0.203273	0.123442	0.816056	0.0996172	4162	72	4090
586.4	Stricture/obstruction of ureter	genitourinary	-0.314694	0.191391	0.730013	0.100126	4119	29	4090
575	Other biliary tract disease	digestive	0.217156	0.133344	1.24254	0.103411	6445	61	6384
275.53	Disorders of phosphorus metabolism	endocrine/metabolic	-0.232206	0.142848	0.792783	0.104047	5802	53	5749
175	Acquired absence of breast	neoplasms	-0.154404	0.0956868	0.856926	0.106605	6500	119	6381
250.22	Type 2 diabetes with renal manifestations	endocrine/metabolic	-0.124983	0.0774832	0.882512	0.106738	4220	188	4032
372	Disorders of conjunctiva	sense organs	-0.355787	0.220948	0.700622	0.107339	6324	23	6301
300.9	Posttraumatic stress disorder	mental disorders	-0.34734	0.216904	0.706565	0.109299	4913	24	4889
71	Human immunodeficiency virus [HIV] disease	infectious diseases	0.306594	0.191784	1.35879	0.1099	5844	30	5814
427.8	Sinoatrial node dysfunction (Bradycardia)	circulatory system	-0.104739	0.0655827	0.90056	0.110255	2096	346	1750
938.2	Chronic dermatitis due to solar radiation	injuries & poisonings	0.213813	0.134214	1.23839	0.111145	5773	60	5713
722.6	Degeneration of intervertebral disc	musculoskeletal	0.148093	0.0930094	1.15962	0.111333	5905	127	5778
381	Otitis media and Eustachian tube disorders	sense organs	-0.187901	0.118064	0.828696	0.111492	6503	78	6425
429.3	Symptoms involving cardiovascular system	circulatory system	0.14244	0.089797	1.15308	0.112685	3180	145	3035
275.51	Hypocalcemia	endocrine/metabolic	-0.323513	0.204522	0.723603	0.113695	5775	26	5749
571.8	Liver abscess and sequelae of chronic liver disease	digestive	0.148664	0.0941487	1.16028	0.114329	5668	125	5543
70	Viral hepatitis	infectious diseases	0.128323	0.0814374	1.13692	0.115089	5980	166	5814
70.3	Viral hepatitis C	infectious diseases	0.139279	0.0884661	1.14944	0.115401	5954	140	5814
199	Neoplasm of uncertain behavior	neoplasms	0.150372	0.0955876	1.16227	0.115687	5963	120	5843
276.13	Hyperpotassemia	endocrine/metabolic	-0.101509	0.0646031	0.903473	0.116118	4587	272	4315
394.1	Mitral valve stenosis and aortic valve stenosis	circulatory system	-0.198493	0.127315	0.819966	0.118981	3808	70	3738
327.4	Insomnia	neurological	0.123908	0.0795604	1.13191	0.119375	4756	176	4580
916	Contusion	injuries & poisonings	0.175999	0.113048	1.19244	0.119505	6527	86	6441
573.5	Jaundice (not of newborn)	digestive	0.321081	0.206417	1.37862	0.119829	5569	26	5543
740.1	Osteoarthritis; localized	musculoskeletal	0.0858908	0.0553029	1.08969	0.1204	5907	374	5533
339	Other headache syndromes	neurological	0.20344	0.130992	1.22561	0.120406	6475	64	6411
293.1	Swelling, mass, or lump in head and neck [Space-occupying lesion, intracranial NOS]	mental disorders	0.185422	0.119596	1.20373	0.121044	6624	76	6548
783	Fever of unknown origin	symptoms	-0.104707	0.0675858	0.900588	0.121323	6317	243	6074
480.1	Bacterial pneumonia	respiratory	0.150022	0.0974441	1.16186	0.123666	5743	115	5628
440.2	Atherosclerosis of the extremities	circulatory system	0.118079	0.076984	1.12533	0.125077	4287	196	4091
296.22	Major depressive disorder	mental disorders	0.106009	0.0691812	1.11183	0.125438	5130	241	4889
573.7	Abnormal results of function study of liver	digestive	0.305059	0.199265	1.35671	0.125789	5571	28	5543
78	Viral warts & HPV	infectious diseases	-0.259128	0.16974	0.771724	0.126855	5853	39	5814
694	Dyschromia and Vitiligo	dermatologic	-0.182456	0.119759	0.833221	0.127627	5931	75	5856
158	Neoplasm of unspecified nature of digestive system	neoplasms	0.304275	0.199736	1.35564	0.127661	6144	27	6117
381.1	Otitis media	sense organs	-0.230736	0.152006	0.793949	0.129029	6472	47	6425
722.9	Other and unspecified disc disorder	musculoskeletal	0.341511	0.225073	1.40707	0.129183	5799	21	5778
528	Diseases of the oral soft tissues, excluding lesions specific for gingiva and tongue	digestive	0.229013	0.151364	1.25736	0.130281	6442	47	6395
270	Disorders of protein plasma/amino-acid transport and metabolism	endocrine/metabolic	0.168692	0.1117	1.18376	0.130988	6394	87	6307
501	Pneumonitis due to inhalation of food or vomitus	respiratory	-0.240721	0.159448	0.786061	0.131117	4985	43	4942
367.2	Astigmatism	sense organs	0.22117	0.1465	1.24754	0.131122	6377	51	6326
721	Spondylosis and allied disorders	musculoskeletal	0.10739	0.0712354	1.11337	0.131672	5996	218	5778
418.1	Precordial pain	circulatory system	0.201976	0.134046	1.22382	0.13187	5054	59	4995
721.1	Spondylosis without myelopathy	musculoskeletal	0.115698	0.0767923	1.12266	0.131904	5965	187	5778
444.1	Arterial embolism and thrombosis of lower extremity artery	circulatory system	0.240192	0.159878	1.27149	0.133008	4135	44	4091
411.41	Aneurysm and dissection of heart	circulatory system	0.306964	0.205012	1.35929	0.134315	2637	26	2611
458	Hypotension	circulatory system	0.0934014	0.0631334	1.0979	0.139025	5255	291	4964
318	Tobacco use disorder	mental disorders	0.0591683	0.0400003	1.06095	0.139088	5488	786	4702
401.21	Hypertensive heart disease	circulatory system	0.138102	0.0934002	1.14809	0.139245	1710	145	1565
789	Nausea and vomiting	symptoms	-0.105245	0.0721738	0.900104	0.144783	6265	215	6050
527	Diseases of the salivary glands	digestive	0.206814	0.142137	1.22975	0.14566	6449	54	6395
332	Parkinson's disease	neurological	-0.196514	0.135453	0.82159	0.146837	5891	60	5831
796	Elevated prostate specific antigen [PSA]	symptoms	0.100829	0.0697801	1.10609	0.148471	4857	243	4614
38.1	Gram negative septicemia	infectious diseases	-0.320587	0.222269	0.725723	0.149207	5644	22	5622
555.2	Ulcerative colitis	digestive	-0.257759	0.179699	0.772781	0.151461	5151	33	5118
603	Other disorders of testis	genitourinary	0.314659	0.219465	1.36979	0.151642	4687	22	4665
250.23	Type 2 diabetes with ophthalmic manifestations	endocrine/metabolic	-0.171477	0.119729	0.84242	0.152085	4109	77	4032
279.1	Immunity deficiency	endocrine/metabolic	0.262452	0.183369	1.30011	0.15235	6317	32	6285
216.1	Screening for malignant neoplasms of the skin	neoplasms	-0.060276	0.0421613	0.941505	0.152817	5960	686	5274
457	Encounter for long-term (current) use of anticoagulants, antithrombotics, aspirin	circulatory system	0.0611224	0.0436911	1.06303	0.161823	4740	639	4101
496.3	Bronchiectasis	respiratory	0.216371	0.156782	1.24156	0.167565	5139	45	5094
555	Inflammatory bowel disease and other gastroenteritis and colitis	digestive	-0.174006	0.126438	0.840292	0.168756	5185	67	5118
761	Cervicalgia	symptoms	0.124316	0.0903654	1.13237	0.168915	6525	134	6391
117.4	Aspergillosis	infectious diseases	0.261441	0.190321	1.2988	0.169538	6094	30	6064
292	Neurological disorders	mental disorders	0.0791432	0.0576513	1.08236	0.169817	6078	349	5729
571.51	Cirrhosis of liver without mention of alcohol	digestive	0.106517	0.0777093	1.1124	0.170466	5726	183	5543
112	Candidiasis	infectious diseases	0.173056	0.127227	1.18893	0.173762	6131	67	6064
286.2	Encounter for long-term (current) use of anticoagulants	hematopoietic	-0.0446234	0.0329894	0.956358	0.176165	4812	1399	3413
476	Allergic rhinitis	respiratory	-0.101382	0.0752064	0.903588	0.177643	5557	197	5360
300.12	Agorophobia, social phobia, and panic disorder	mental disorders	0.31317	0.232562	1.36775	0.178106	4909	20	4889
253	Disorders of the pituitary gland and its hypothalamic control	endocrine/metabolic	-0.260771	0.193822	0.770457	0.178491	6240	28	6212
979	Adverse drug events and drug allergies	injuries & poisonings	0.190246	0.142293	1.20955	0.181223	5110	55	5055
751.21	Cystic kidney disease	congenital anomalies	0.192406	0.144382	1.21216	0.182659	6600	52	6548
535	Gastritis and duodenitis	digestive	0.145449	0.109158	1.15656	0.182708	6247	92	6155
380.1	Otitis externa	sense organs	-0.242918	0.182785	0.784336	0.183854	6433	33	6400
279.11	Deficiency of humoral immunity	endocrine/metabolic	0.280442	0.211131	1.32371	0.184083	6309	24	6285
962.3	Hormones and synthetic substitutes causing adverse effects in therapeutic use	injuries & poisonings	0.259008	0.195276	1.29564	0.184716	5084	29	5055
427.5	Arrhythmia (cardiac) NOS	circulatory system	0.197415	0.149046	1.21825	0.18533	1802	52	1750
495.1	Chronic obstructive asthma	respiratory	0.307167	0.23308	1.35957	0.187551	5115	21	5094
514.2	Solitary pulmonary nodule	respiratory	0.0908596	0.0689716	1.09512	0.187722	6172	236	5936
214	Lipoma	neoplasms	0.238774	0.182361	1.26969	0.190417	6650	32	6618
350	Abnormal movement	neurological	0.0818655	0.0627223	1.08531	0.191823	6347	288	6059
216	Benign neoplasm of skin	neoplasms	-0.0483331	0.0371326	0.952816	0.193041	6193	919	5274
735.2	Acquired toe deformities	musculoskeletal	-0.292842	0.225195	0.74614	0.193466	6393	21	6372
519	Other diseases of respiratory system, not elsewhere classified	respiratory	-0.116447	0.0895822	0.890077	0.193638	6427	135	6292
149	Cancer of larynx, pharynx, nasal cavities	neoplasms	0.165015	0.127398	1.17941	0.195228	6661	67	6594
362	Other retinal disorders	sense organs	-0.102839	0.0799263	0.902272	0.198209	6204	178	6026
444	Arterial embolism and thrombosis	circulatory system	0.151929	0.119131	1.16408	0.2022	4170	79	4091
585.32	End stage renal disease	genitourinary	-0.0861693	0.0681512	0.917439	0.206092	4334	244	4090
531	Peptic ulcer (excl. esophageal)	digestive	0.132976	0.105176	1.14222	0.206114	6591	100	6491
367.8	Hypermetropia	sense organs	0.204696	0.16226	1.22715	0.207119	6368	42	6326
558	Noninfectious gastroenteritis	digestive	-0.191798	0.152045	0.825473	0.207143	5165	47	5118
145	Cancer of mouth	neoplasms	0.163424	0.129905	1.17754	0.208382	6658	64	6594
593	Hematuria	genitourinary	0.0685704	0.0546687	1.07098	0.209737	5941	388	5553
414	Other forms of chronic heart disease	circulatory system	0.0817959	0.0653953	1.08523	0.211011	2914	303	2611
442.3	Aneurysm of artery of lower extremity	circulatory system	0.219452	0.177254	1.24539	0.215692	4127	36	4091
447.7	Aortic ectasia	circulatory system	0.0923924	0.0747222	1.0968	0.216281	4297	206	4091
859	Complication due to other implant and internal device	injuries & poisonings	-0.229006	0.185419	0.795324	0.216804	5104	32	5072
599.5	Frequency of urination and polyuria	genitourinary	0.0793895	0.0644782	1.08263	0.218225	5446	281	5165
300.11	Generalized anxiety disorder	mental disorders	0.168239	0.13708	1.18322	0.219706	4947	58	4889
217	Vascular hamartomas and non-neoplastic nevi	neoplasms	-0.18962	0.154898	0.827273	0.22089	5318	44	5274
204.2	Myeloid leukemia	neoplasms	-0.264441	0.216512	0.767635	0.221947	6398	23	6375
530.3	Stricture and stenosis of esophagus	digestive	-0.22826	0.186936	0.795917	0.222065	4318	32	4286
537	Other disorders of stomach and duodenum	digestive	-0.152618	0.125576	0.858458	0.224236	6223	68	6155
706.8	Other specified diseases of sebaceous glands	dermatologic	0.266328	0.219711	1.30516	0.225445	6217	23	6194
512.7	Shortness of breath	respiratory	0.0444501	0.0366767	1.04545	0.225534	4491	1064	3427
280.1	Iron deficiency anemias, unspecified or not due to blood loss	hematopoietic	0.0833761	0.0691347	1.08695	0.227819	4391	231	4160
830	Dislocation	injuries & poisonings	-0.197653	0.164596	0.820655	0.229814	6619	40	6579
289.4	Lymphadenitis	hematopoietic	0.118255	0.0985365	1.12553	0.230094	5696	113	5583
362.27	Drusen (degenerative) of retina	sense organs	-0.230194	0.19208	0.794379	0.230751	6057	31	6026
428.3	Heart failure with reduced EF [Systolic or combined heart failure]	circulatory system	0.0480525	0.0401181	1.04923	0.231004	3930	895	3035
411.3	Angina pectoris	circulatory system	0.0779726	0.0651198	1.08109	0.231162	2920	309	2611
457.3	Encounter for long-term (current) use of aspirin	circulatory system	0.0660318	0.0551978	1.06826	0.231589	4483	382	4101
415.21	Primary pulmonary hypertension	circulatory system	-0.157162	0.131387	0.854565	0.231629	5368	62	5306
292.3	Memory loss	mental disorders	0.116234	0.0971931	1.12326	0.231732	5848	119	5729
416	Cardiomegaly	circulatory system	0.147076	0.123317	1.15844	0.233001	5377	71	5306
276.5	Hypovolemia	endocrine/metabolic	-0.0908329	0.0762767	0.91317	0.233719	4508	193	4315
698	Pruritus and related conditions	dermatologic	0.210966	0.177534	1.23487	0.234712	6579	35	6544
740.11	Osteoarthrosis, localized, primary	musculoskeletal	0.0684459	0.0576022	1.07084	0.234734	5874	341	5533
185	Cancer of prostate	neoplasms	-0.0612747	0.051572	0.940565	0.234778	5088	474	4614
110.11	Dermatophytosis of nail	infectious diseases	0.249548	0.211078	1.28345	0.237103	6089	25	6064
217.1	Nevus, non-neoplastic	neoplasms	-0.184723	0.156625	0.831335	0.23824	5317	43	5274
871	Open wounds of extremities	injuries & poisonings	0.133755	0.114002	1.14311	0.240689	6376	84	6292
681.3	Cellulitis and abscess of arm/hand	dermatologic	0.265874	0.227072	1.30457	0.241648	5970	21	5949
440.22	Atherosclerosis of native arteries of the extremities with intermittent claudication	circulatory system	0.121944	0.104413	1.12969	0.242848	4195	104	4091
401.1	Essential hypertension	circulatory system	0.0376201	0.0322307	1.03834	0.243124	5137	3572	1565
380.4	Impacted cerumen	sense organs	-0.140509	0.120668	0.868916	0.244252	6477	77	6400
375	Disorders of lacrimal system	sense organs	0.250816	0.215666	1.28507	0.244836	6299	24	6275
608	Other disorders of male genital organs	genitourinary	0.128627	0.111063	1.13727	0.246806	4752	87	4665
772.3	Muscle weakness	symptoms	-0.2282	0.197252	0.795965	0.247316	6381	28	6353
80	Postoperative infection	infectious diseases	-0.136973	0.120115	0.871993	0.254139	6378	76	6302
443	Peripheral vascular disease	circulatory system	0.0511202	0.0448421	1.05245	0.254284	4734	643	4091
201	Hodgkin's disease	neoplasms	0.219836	0.193129	1.24587	0.255001	6404	29	6375
585.2	Renal failure NOS	genitourinary	0.214508	0.188652	1.23925	0.255516	4122	32	4090
440.1	Atherosclerosis of renal artery	circulatory system	0.190542	0.167717	1.20991	0.255918	4131	40	4091
425.2	Secondary/extrinsic cardiomyopathies	circulatory system	0.0870823	0.0768388	1.09099	0.257083	4748	188	4560
728	Disorders of muscle, ligament, and fascia	musculoskeletal	-0.217077	0.191548	0.804868	0.257098	5761	29	5732
442.11	Abdominal aortic aneurysm	circulatory system	0.0695632	0.061447	1.07204	0.257599	4414	323	4091
705.8	Hyperhidrosis	dermatologic	-0.210715	0.187082	0.810005	0.260029	6225	31	6194
577.3	Cyst and pseudocyst of pancreas	digestive	0.166837	0.148325	1.18156	0.26067	6574	50	6524
153	Colorectal cancer	neoplasms	0.111336	0.0991499	1.11777	0.261479	5708	111	5597
292.2	Mild cognitive impairment	mental disorders	0.236361	0.211947	1.26663	0.26477	5754	25	5729
285.21	Anemia in chronic kidney disease	hematopoietic	-0.110687	0.0996235	0.895219	0.266544	4270	110	4160
592	Cystitis and urethritis	genitourinary	-0.1906	0.172179	0.826463	0.2683	5590	37	5553
249	Secondary diabetes mellitus	endocrine/metabolic	0.0839744	0.0759984	1.0876	0.269181	4228	196	4032
378	Strabismus and other disorders of binocular eye movements	sense organs	-0.191229	0.173086	0.825944	0.269237	6311	36	6275
228	Hemangioma and lymphangioma, any site	neoplasms	-0.236609	0.215379	0.7893	0.271954	6650	23	6627
697	Sarcoidosis	dermatologic	0.138115	0.126319	1.14811	0.274224	5923	67	5856
426.4	Anomalous atrioventricular excitation	circulatory system	-0.255882	0.234537	0.774234	0.275271	1771	21	1750
495	Asthma	respiratory	0.0703401	0.0645056	1.07287	0.275515	5370	276	5094
519.8	Other diseases of respiratory system, NEC	respiratory	-0.185163	0.170064	0.830969	0.276248	6329	37	6292
738	Other acquired musculoskeletal deformity	musculoskeletal	0.212801	0.196154	1.23714	0.277979	6400	28	6372
277.4	Disorders of bilirubin excretion	endocrine/metabolic	-0.173381	0.16014	0.840817	0.278948	6312	42	6270
356	Hereditary and idiopathic peripheral neuropathy	neurological	0.113024	0.104764	1.11966	0.280656	6361	99	6262
770	Myalgia and myositis unspecified	symptoms	-0.128984	0.119778	0.878988	0.281545	6563	76	6487
495.2	Asthma with exacerbation	respiratory	0.247933	0.2304	1.28137	0.281883	5115	21	5094
458.1	Orthostatic hypotension	circulatory system	0.139573	0.130187	1.14978	0.283679	5029	65	4964
426.3	Bundle branch block	circulatory system	-0.0589811	0.0551077	0.942725	0.28449	2254	504	1750
149.5	Hx of malignant neoplasm of oral cavity and pharynx	neoplasms	0.209443	0.195916	1.23299	0.285048	6622	28	6594
193	Thyroid cancer	neoplasms	-0.13437	0.126355	0.874266	0.287585	6676	69	6607
706	Diseases of sebaceous glands	dermatologic	0.109738	0.103267	1.11599	0.287935	6298	104	6194
327.1	Hypersomnia	neurological	0.184652	0.173789	1.2028	0.288004	4615	35	4580
797.1	Cardiogenic shock	symptoms	0.147179	0.139585	1.15856	0.291699	6348	56	6292
433.31	Transient cerebral ischemia	circulatory system	0.0553445	0.0528707	1.0569	0.295197	5496	418	5078
8	Intestinal infection	infectious diseases	-0.125188	0.119601	0.882331	0.295232	6567	76	6491
255	Disorders of adrenal glands	endocrine/metabolic	0.185499	0.1773	1.20382	0.29545	6246	34	6212
727.1	Synovitis and tenosynovitis	musculoskeletal	0.12378	0.119663	1.13177	0.300948	5808	76	5732
687.4	Disturbance of skin sensation	dermatologic	0.0869941	0.0841847	1.09089	0.30143	5949	156	5793
470	Septal Deviations/Turbinate Hypertrophy	respiratory	0.206723	0.201819	1.22964	0.305695	5386	26	5360
374.6	Dermatochalasis	sense organs	0.239539	0.234123	1.27066	0.306244	6321	20	6301
117	Mycoses	infectious diseases	0.157315	0.155504	1.17036	0.311707	6109	45	6064
510	Other diseases of lung	respiratory	0.075184	0.0745148	1.07808	0.312984	6404	199	6205
395.3	Nonrheumatic tricuspid valve disorders	circulatory system	0.161462	0.160569	1.17523	0.314628	3781	43	3738
381.11	Suppurative and unspecified otitis media	sense organs	-0.213437	0.212457	0.807803	0.315084	6449	24	6425
357	Inflammatory and toxic neuropathy	neurological	-0.109329	0.108886	0.896435	0.315343	6354	92	6262
362.2	Degeneration of macula and posterior pole of retina	sense organs	-0.102015	0.101791	0.903016	0.316245	6138	112	6026
599.3	Dysuria	genitourinary	0.115637	0.115543	1.12259	0.316915	5247	82	5165
689	Disorder of skin and subcutaneous tissue NOS	dermatologic	0.145496	0.145641	1.15661	0.317791	6500	52	6448
401	Hypertension	circulatory system	0.0317729	0.0318354	1.03228	0.318262	5548	3983	1565
401.2	Hypertensive heart and/or renal disease	circulatory system	0.0461486	0.0462932	1.04723	0.318825	2410	845	1565
272.12	Hyperglyceridemia	endocrine/metabolic	-0.143981	0.144687	0.865904	0.319679	1798	55	1743
512	Other symptoms of respiratory system	respiratory	0.0296872	0.0298381	1.03013	0.319764	5319	1892	3427
244.2	Acquired hypothyroidism	endocrine/metabolic	0.128631	0.129798	1.13727	0.321682	5623	64	5559
949	Allergies, other	injuries & poisonings	0.124597	0.126036	1.13269	0.32287	5782	69	5713
153.2	Colon cancer	neoplasms	0.109449	0.111426	1.11566	0.325971	5685	88	5597
155.1	Malignant neoplasm of liver, primary	neoplasms	0.126909	0.130037	1.13531	0.329088	6180	63	6117
415.2	Chronic pulmonary heart disease	circulatory system	-0.046825	0.047982	0.954254	0.32912	5814	508	5306
195	Cancer, suspected or other	neoplasms	0.0854193	0.0875906	1.08917	0.329456	5987	144	5843
189	Cancer of urinary organs (incl. kidney and bladder)	neoplasms	0.0619175	0.0634972	1.06387	0.3295	6675	281	6394
726	Peripheral enthesopathies and allied syndromes	musculoskeletal	0.0617145	0.0634179	1.06366	0.330483	6012	280	5732
155	Cancer of liver and intrahepatic bile duct	neoplasms	0.121024	0.124468	1.12865	0.330885	6186	69	6117
414.2	ASCVD	circulatory system	0.0986308	0.101656	1.10366	0.331925	2728	117	2611
361	Retinal detachments and defects	sense organs	0.207397	0.213814	1.23047	0.332053	6149	24	6125
512.2	Painful respiration	respiratory	0.167047	0.172786	1.18181	0.333651	3463	36	3427
479	Other upper respiratory disease	respiratory	-0.096701	0.100071	0.907827	0.333883	5468	108	5360
574.2	Calculus of bile duct	digestive	-0.204352	0.211526	0.815175	0.334001	6408	24	6384
351	Other peripheral nerve disorders	neurological	-0.0773645	0.0804843	0.925552	0.336433	6336	170	6166
269	Proteinuria	endocrine/metabolic	-0.0894538	0.0933285	0.914431	0.337819	6434	127	6307
592.1	Cystitis	genitourinary	-0.179953	0.187772	0.835309	0.337881	5584	31	5553
365.11	Primary open angle glaucoma	sense organs	-0.148198	0.15475	0.86226	0.338232	6171	46	6125
198.3	Secondary malignant neoplasm of digestive systems	neoplasms	-0.20115	0.210554	0.81779	0.339407	5867	24	5843
426.32	Left bundle branch block	circulatory system	0.0692814	0.0725749	1.07174	0.33977	2009	259	1750
426	Cardiac conduction disorders	circulatory system	-0.034039	0.035663	0.966534	0.339849	3616	1866	1750
368.4	Visual field defects	sense organs	-0.179985	0.189677	0.835283	0.342671	6360	30	6330
714	Rheumatoid arthritis and other inflammatory polyarthropathies	musculoskeletal	0.119233	0.126197	1.12663	0.344753	6155	68	6087
338.1	Acute pain	neurological	0.18205	0.193148	1.19967	0.345914	6228	29	6199
270.33	Amyloidosis	endocrine/metabolic	-0.175748	0.187075	0.838829	0.347499	6338	31	6307
710.19	Unspecified osteomyelitis	musculoskeletal	-0.142471	0.151716	0.867213	0.347701	6100	46	6054
530.9	Heartburn	digestive	0.195942	0.20873	1.21646	0.347867	4311	25	4286
480	Pneumonia	respiratory	0.0485444	0.0517524	1.04974	0.348238	6057	429	5628
170	Cancer of bone and connective tissue	neoplasms	-0.161185	0.172295	0.851134	0.349519	6738	36	6702
270.32	Paraproteinemia	endocrine/metabolic	0.159774	0.171371	1.17325	0.351166	6344	37	6307
714.1	Rheumatoid arthritis	musculoskeletal	0.126348	0.135522	1.13468	0.351176	6146	59	6087
512.1	Wheezing	respiratory	-0.182124	0.19654	0.833498	0.354106	3455	28	3427
530.14	Reflux esophagitis	digestive	0.122075	0.131796	1.12984	0.354322	4348	62	4286
338.2	Chronic pain	neurological	0.0922332	0.100193	1.09662	0.357283	6308	109	6199
858	Complication of internal orthopedic device	injuries & poisonings	0.129204	0.140403	1.13792	0.357447	5128	56	5072
386.9	Dizziness and giddiness (Light-headedness and vertigo)	sense organs	0.047245	0.0513807	1.04838	0.35783	5687	438	5249
580.3	Nephritis and nephropathy without mention of glomerulonephritis	genitourinary	-0.171464	0.186522	0.84243	0.357954	4121	31	4090
599	Other symptoms/disorders or the urinary system	genitourinary	0.0387562	0.0421832	1.03952	0.358222	5867	702	5165
350.2	Abnormality of gait	neurological	0.0825941	0.0902654	1.0861	0.360185	6197	138	6059
286	Coagulation defects	hematopoietic	-0.0361781	0.0398056	0.964468	0.363418	4248	835	3413
599.4	Urinary incontinence	genitourinary	0.0920234	0.101394	1.09639	0.364099	5273	108	5165
578.2	Blood in stool	digestive	-0.102218	0.113602	0.902833	0.368229	6095	83	6012
790	Nonspecific findings on examination of blood	symptoms	0.0737545	0.0823456	1.07654	0.370429	6247	164	6083
530.5	Disorders of esophageal motility	digestive	0.184161	0.205664	1.20221	0.370549	4311	25	4286
707	Chronic ulcer of skin	dermatologic	0.0616142	0.0691504	1.06355	0.372919	6602	232	6370
430.3	Subdural hemorrhage	circulatory system	-0.202343	0.227413	0.816815	0.373596	5100	22	5078
458.9	Hypotension NOS	circulatory system	0.0809645	0.091458	1.08433	0.376014	5098	134	4964
443.9	Peripheral vascular disease, unspecified	circulatory system	0.0404117	0.0457407	1.04124	0.376969	4707	616	4091
261	Vitamin deficiency	endocrine/metabolic	0.0595026	0.0675758	1.06131	0.378572	5729	246	5483
41.12	Methicillin resistant Staphylococcus aureus	infectious diseases	-0.153883	0.175763	0.857373	0.381296	5657	35	5622
506	Empyema and pneumothorax	respiratory	0.122964	0.140494	1.13084	0.38145	4999	57	4942
333.1	Essential tremor	neurological	-0.146353	0.168589	0.863853	0.385337	5870	39	5831
41.2	Streptococcus infection	infectious diseases	0.147203	0.16965	1.15859	0.385565	5660	38	5622
348.8	Encephalopathy, not elsewhere classified	neurological	0.174237	0.200891	1.19034	0.385766	5858	27	5831
938	Dermatitis due to solar radiation	injuries & poisonings	0.0911451	0.106202	1.09543	0.39077	5810	97	5713
280	Iron deficiency anemias	hematopoietic	0.0553593	0.0645742	1.05692	0.39128	4427	267	4160
704	Diseases of hair and hair follicles	dermatologic	-0.132618	0.154716	0.875799	0.391348	6526	45	6481
473.4	Voice disturbance	respiratory	-0.0920354	0.1078	0.912073	0.393239	5454	94	5360
805	Fracture of vertebral column without mention of spinal cord injury	injuries & poisonings	0.12751	0.150062	1.136	0.395484	6379	49	6330
394.3	Aortic valve disease	circulatory system	0.170595	0.202715	1.18601	0.400038	3766	28	3738
947	Urticaria	injuries & poisonings	-0.197376	0.235148	0.820882	0.401262	5733	20	5713
275.3	Disorders of magnesium metabolism	endocrine/metabolic	0.08013	0.0955176	1.08343	0.401524	5869	120	5749
401.3	Other hypertensive complications	circulatory system	-0.102171	0.121821	0.902875	0.401637	1644	79	1565
250.14	Type 1 diabetes with neurological manifestations	endocrine/metabolic	-0.170543	0.204745	0.843207	0.404871	4059	27	4032
278	Overweight, obesity and other hyperalimentation	endocrine/metabolic	0.0266335	0.0324512	1.02699	0.411803	6202	1304	4898
599.9	Other abnormality of urination	genitourinary	-0.0693324	0.0849429	0.933017	0.414373	5319	154	5165
972	Poisoning by agents primarily affecting the cardiovascular system	injuries & poisonings	0.186282	0.229418	1.20476	0.416806	5076	21	5055
433.8	Late effects of cerebrovascular disease	circulatory system	0.0977659	0.120504	1.1027	0.417188	5154	76	5078
562.2	Diverticulitis	digestive	0.0933326	0.116632	1.09783	0.423578	5197	79	5118
287	Purpura and other hemorrhagic conditions	hematopoietic	0.0441089	0.0553636	1.0451	0.425617	3808	395	3413
172.2	Other non-epithelial cancer of skin	neoplasms	-0.0363978	0.0458092	0.964257	0.426874	6055	587	5468
735	Acquired foot deformities	musculoskeletal	-0.0894755	0.112844	0.914411	0.427829	6456	84	6372
145.2	Cancer of tongue	neoplasms	0.138493	0.1751	1.14854	0.428981	6629	35	6594
560.4	Other intestinal obstruction	digestive	0.112664	0.144263	1.11926	0.434824	5169	51	5118
340	Migraine	neurological	0.0906625	0.116647	1.0949	0.437018	6492	81	6411
202	Cancer of other lymphoid, histiocytic tissue	neoplasms	-0.0720663	0.0928998	0.930469	0.437901	6501	126	6375
433.3	Cerebral ischemia	circulatory system	0.0401424	0.0519421	1.04096	0.439623	5511	433	5078
211	Benign neoplasm of other parts of digestive system	neoplasms	0.145701	0.188939	1.15685	0.440615	6281	30	6251
377	Disorders of optic nerve and visual pathways	sense organs	-0.148602	0.193662	0.861912	0.44289	6304	29	6275
729	Other disorders of soft tissues	musculoskeletal	0.0896021	0.116915	1.09374	0.443447	5811	79	5732
275.6	Hypercalcemia	endocrine/metabolic	0.118647	0.155105	1.12597	0.444302	5794	45	5749
962	Poisoning by hormones and synthetic substitutes	injuries & poisonings	0.0710102	0.0935069	1.07359	0.447606	5184	129	5055
415	Pulmonary heart disease	circulatory system	-0.0332356	0.0437721	0.967311	0.447681	5931	625	5306
600	Hyperplasia of prostate	genitourinary	0.0309621	0.0409945	1.03145	0.450084	5440	826	4614
157	Pancreatic cancer	neoplasms	-0.159759	0.211643	0.852349	0.450337	6141	24	6117
375.1	Dry eyes	sense organs	0.160026	0.213581	1.17354	0.453706	6299	24	6275
530.2	Esophageal bleeding (varices/hemorrhage)	digestive	0.0872066	0.116852	1.09112	0.455487	4364	78	4286
756	Other congenital musculoskeletal anomalies	congenital anomalies	0.168795	0.226297	1.18388	0.455727	6680	21	6659
726.1	Enthesopathy	musculoskeletal	0.0813532	0.109666	1.08475	0.458194	5822	90	5732
260	Protein-calorie malnutrition	endocrine/metabolic	-0.049875	0.0673904	0.951348	0.459245	5726	243	5483
187	Cancer of other male genital organs	neoplasms	0.125052	0.168984	1.13321	0.459286	6094	38	6056
198.1	Secondary malignancy of lymph nodes	neoplasms	0.102384	0.138442	1.10781	0.459576	5899	56	5843
720.1	Spinal stenosis of lumbar region	musculoskeletal	0.0582455	0.0788263	1.05998	0.459962	5956	178	5778
79	Viral infection	infectious diseases	-0.0597254	0.0809222	0.942023	0.460478	5984	170	5814
840	Sprains and strains	injuries & poisonings	0.060954	0.0826336	1.06285	0.460732	6508	161	6347
71.1	HIV infection, symptomatic	infectious diseases	0.150152	0.205848	1.16201	0.465739	5840	26	5814
202.2	Non-Hodgkins lymphoma	neoplasms	-0.0723902	0.0996264	0.930168	0.467461	6484	109	6375
994	Sepsis and SIRS	injuries & poisonings	-0.0391025	0.0539115	0.961652	0.468262	6477	391	6086
426.21	First degree AV block	circulatory system	-0.0771328	0.107037	0.925767	0.471146	1860	110	1750
374.3	Ptosis of eyelid	sense organs	-0.161183	0.223981	0.851136	0.471754	6323	22	6301
977	Personal history of allergy to medicinal agents	injuries & poisonings	-0.111241	0.154612	0.894723	0.471844	5101	46	5055
743	Osteoporosis, osteopenia and pathological fracture	musculoskeletal	-0.0519605	0.0723326	0.949366	0.472538	6532	211	6321
244.4	Hypothyroidism NOS	endocrine/metabolic	0.0343294	0.0478747	1.03493	0.473332	6073	514	5559
287.3	Thrombocytopenia	hematopoietic	0.0405271	0.0573487	1.04136	0.479767	3776	363	3413
429.9	Cardiac complications, not elsewhere classified	circulatory system	-0.138479	0.19648	0.870681	0.480933	3064	29	3035
440	Atherosclerosis	circulatory system	0.041054	0.059151	1.04191	0.487648	4432	341	4091
481	Influenza	respiratory	0.132052	0.191018	1.14117	0.489371	5658	30	5628
250.13	Type 1 diabetes with ophthalmic manifestations	endocrine/metabolic	-0.154719	0.224503	0.856656	0.490721	4054	22	4032
250.41	Impaired fasting glucose	endocrine/metabolic	-0.0573649	0.083571	0.944249	0.492448	4193	161	4032
447.1	Stricture of artery	circulatory system	0.160308	0.233834	1.17387	0.492989	4111	20	4091
440.9	Atherosclerosis of aorta	circulatory system	-0.0965038	0.140817	0.908006	0.493146	4148	57	4091
257.1	Testicular hypofunction	endocrine/metabolic	0.0745281	0.109314	1.07738	0.495379	6303	91	6212
257	Testicular dysfunction	endocrine/metabolic	0.0745281	0.109314	1.07738	0.495379	6303	91	6212
292.4	Altered mental status	mental disorders	-0.0719167	0.105704	0.930608	0.496276	5827	98	5729
386.2	Peripheral or central vertigo	sense organs	-0.134336	0.197563	0.874296	0.496527	5277	28	5249
593.1	Gross hematuria	genitourinary	0.0727693	0.107142	1.07548	0.497022	5651	98	5553
345.1	Epilepsy	neurological	0.121524	0.179061	1.12922	0.497345	5866	35	5831
798	Malaise and fatigue	symptoms	0.0255088	0.0376949	1.02584	0.498585	5259	909	4350
426.9	Cardiac pacemaker/device in situ	circulatory system	-0.0264844	0.0391728	0.973863	0.498983	3044	1294	1750
430	Intracranial hemorrhage	circulatory system	-0.0950665	0.140767	0.909312	0.499455	5134	56	5078
564	Functional digestive disorders	digestive	-0.0752676	0.111517	0.927495	0.499712	5205	87	5118
720	Spinal stenosis	musculoskeletal	0.044601	0.0663322	1.04561	0.501337	6036	258	5778
530.13	Barrett's esophagus	digestive	-0.0707663	0.105805	0.93168	0.503601	4384	98	4286
561	Symptoms involving digestive system	digestive	-0.0478047	0.0714821	0.95332	0.503646	5333	215	5118
433	Cerebrovascular disease	circulatory system	0.0230997	0.0349204	1.02337	0.508294	6175	1097	5078
961.1	Poisoning/allergy of sulfonamides	injuries & poisonings	0.137301	0.207924	1.14717	0.509035	5081	26	5055
395.6	Heart valve replaced	circulatory system	-0.028165	0.0426853	0.972228	0.509364	4471	733	3738
288.2	Elevated white blood cell count	hematopoietic	0.0703342	0.106684	1.07287	0.50972	5679	96	5583
427.61	Supraventricular premature beats	circulatory system	0.0901591	0.137219	1.09435	0.511153	1812	62	1750
519.9	Symptoms involving respiratory system and other chest symptoms	respiratory	-0.0891141	0.136248	0.914741	0.513074	6350	58	6292
241	Nontoxic nodular goiter	endocrine/metabolic	-0.0592555	0.090759	0.942466	0.513828	5693	134	5559
291	Other specified nonpsychotic and/or transient mental disorders	mental disorders	0.106462	0.16339	1.11234	0.514673	5770	41	5729
41.11	Methicillin sensitive Staphylococcus aureus	infectious diseases	0.132147	0.203081	1.14128	0.515235	5649	27	5622
198	Secondary malignant neoplasm	neoplasms	0.0438937	0.0679346	1.04487	0.518204	6086	243	5843
760	Back pain	symptoms	0.0302358	0.0470432	1.0307	0.520403	6176	528	5648
433.11	Occlusion of cerebral arteries, with cerebral infarction	circulatory system	0.120695	0.188036	1.12828	0.520957	5109	31	5078
261.4	Vitamin D deficiency	endocrine/metabolic	0.0475695	0.0744555	1.04872	0.522889	5684	201	5483
426.91	Cardiac pacemaker in situ	circulatory system	-0.0362833	0.05692	0.964367	0.523836	2240	490	1750
930	Allergic reaction to food	injuries & poisonings	0.147523	0.23146	1.15896	0.523891	5733	20	5713
687	Symptoms affecting skin	dermatologic	0.0500603	0.0785457	1.05133	0.523903	5972	179	5793
367	Disorders of refraction and accommodation; blindness and low vision	sense organs	0.0414362	0.065368	1.04231	0.526152	6589	263	6326
740	Osteoarthrosis	musculoskeletal	0.0270826	0.0430176	1.02745	0.528976	6192	659	5533
278.1	Obesity	endocrine/metabolic	0.0217527	0.0346622	1.02199	0.53029	6010	1112	4898
276.12	Hyposmolality and/or hyponatremia	endocrine/metabolic	0.0508849	0.0816599	1.0522	0.533198	4481	166	4315
741	Symptoms and disorders of the joints	musculoskeletal	-0.0659179	0.105804	0.936208	0.533273	6459	98	6361
550	Abdominal hernia	digestive	0.0302918	0.0487436	1.03076	0.534302	6331	495	5836
429.1	Heart transplant/surgery	circulatory system	-0.0377404	0.0608726	0.962963	0.535265	3365	330	3035
454.1	Varicose veins of lower extremity	circulatory system	0.0881491	0.14218	1.09215	0.535268	4155	54	4101
191.11	Cancer of brain	neoplasms	-0.144536	0.233399	0.865424	0.53574	6667	20	6647
191.1	Cancer of brain and nervous system	neoplasms	-0.144536	0.233399	0.865424	0.53574	6667	20	6647
536.3	Gastroparesis	digestive	0.113012	0.184116	1.11964	0.539343	6187	32	6155
747	Cardiac and circulatory congenital anomalies	congenital anomalies	0.0304649	0.0499698	1.03093	0.542083	6438	478	5960
531.4	Peptic ulcer, site unspecified	digestive	0.106122	0.174682	1.11196	0.543512	6527	36	6491
585.3	Chronic renal failure [CKD]	genitourinary	-0.0206687	0.0340593	0.979543	0.543955	5328	1238	4090
246.7	Abnormal results of function study of thyroid	endocrine/metabolic	-0.129913	0.215003	0.878172	0.545685	5582	23	5559
588	Disorders resulting from impaired renal function	genitourinary	0.0677523	0.112404	1.0701	0.54667	4176	86	4090
345.12	Partial epilepsy	neurological	0.120235	0.199611	1.12776	0.546944	5859	28	5831
721.2	Spondylosis with myelopathy	musculoskeletal	0.108362	0.179908	1.11445	0.546961	5811	33	5778
110	Dermatophytosis / Dermatomycosis	infectious diseases	0.0565619	0.0939643	1.05819	0.547207	6190	126	6064
260.3	Adult failure to thrive	endocrine/metabolic	0.138442	0.23143	1.14848	0.549705	5503	20	5483
596	Other disorders of bladder	genitourinary	0.0489587	0.0820408	1.05018	0.550668	6365	167	6198
722.1	Displacement of intervertebral disc	musculoskeletal	0.0692244	0.116111	1.07168	0.551046	5858	80	5778
455	Hemorrhoids	circulatory system	-0.0520437	0.0882255	0.949287	0.555262	4243	142	4101
281	Other deficiency anemia	hematopoietic	0.121688	0.206395	1.1294	0.555465	4186	26	4160
687.1	Rash and other nonspecific skin eruption	dermatologic	-0.06249	0.10628	0.939422	0.55655	5890	97	5793
681.5	Cellulitis and abscess of leg, except foot	dermatologic	-0.0601677	0.103047	0.941607	0.559298	6052	103	5949
781	Symptoms involving nervous and musculoskeletal systems	symptoms	0.0896625	0.153748	1.09381	0.559774	6567	47	6520
291.8	Alteration of consciousness	mental disorders	0.116421	0.200445	1.12347	0.561369	5756	27	5729
798.1	Chronic fatigue syndrome	symptoms	0.127214	0.220738	1.13566	0.564406	4372	22	4350
70.9	Hepatitis NOS	infectious diseases	-0.128943	0.225602	0.879024	0.567626	5835	21	5814
707.1	Decubitus ulcer	dermatologic	0.052566	0.0920492	1.05397	0.567956	6500	130	6370
379	Other disorders of eye	sense organs	0.0532478	0.093355	1.05469	0.56842	6403	128	6275
433.1	Occlusion and stenosis of precerebral arteries	circulatory system	0.0292417	0.0512752	1.02967	0.568481	5540	462	5078
365	Glaucoma	sense organs	-0.0452633	0.0797774	0.955746	0.570463	6302	177	6125
317	Alcohol-related disorders	mental disorders	0.0445285	0.0793381	1.04553	0.574627	4881	179	4702
597.1	Urethral stricture (not specified as infectious)	genitourinary	0.0943363	0.170112	1.09893	0.579199	6236	38	6198
290	Delirium dementia and amnestic and other cognitive disorders	mental disorders	0.0575276	0.104058	1.05921	0.580373	5835	106	5729
771	Musculoskeletal symptoms referable to limbs	symptoms	0.0495054	0.0896358	1.05075	0.580746	6222	137	6085
586	Other disorders of the kidney and ureters	genitourinary	0.0316712	0.0576554	1.03218	0.582786	4438	348	4090
509.1	Respiratory failure	respiratory	-0.0422249	0.0774118	0.958654	0.585439	5131	189	4942
362.26	Macular puckering of retina	sense organs	-0.116871	0.214556	0.8897	0.585953	6050	24	6026
790.6	Other abnormal blood chemistry	symptoms	0.0414199	0.0765338	1.04229	0.588372	6272	189	6083
426.92	Cardiac defibrillator in situ	circulatory system	-0.0239542	0.0447379	0.97633	0.59235	2579	829	1750
187.2	Malignant neoplasm of testis	neoplasms	0.105633	0.197413	1.11141	0.59259	6084	28	6056
569	Other disorders of intestine	digestive	0.0703622	0.132332	1.0729	0.594926	6256	62	6194
288.1	Decreased white blood cell count	hematopoietic	0.0531506	0.100102	1.05459	0.595442	5692	109	5583
854	Complications of cardiac/vascular device, implant, and graft	injuries & poisonings	-0.0355281	0.0671263	0.965096	0.596616	5324	252	5072
170.2	Cancer of connective tissue	neoplasms	-0.1145	0.216758	0.891812	0.597333	6725	23	6702
496	Chronic airway obstruction	respiratory	0.0220625	0.041862	1.02231	0.598174	5797	703	5094
594.1	Calculus of kidney	genitourinary	0.0398853	0.0761876	1.04069	0.600616	6385	192	6193
465.2	Acute pharyngitis	respiratory	0.115562	0.221192	1.1225	0.601357	5963	22	5941
572	Ascites (non malignant)	digestive	-0.0487014	0.0940151	0.952465	0.604447	5667	124	5543
803	Fracture of upper limb	injuries & poisonings	0.0754061	0.146067	1.07832	0.605685	6381	51	6330
459.7	Blood vessel replaced	circulatory system	-0.0746583	0.144659	0.928061	0.605785	5016	52	4964
429.2	Abnormal function study of cardiovascular system	circulatory system	0.0418502	0.0812659	1.04274	0.606568	3212	177	3035
172.21	Basal cell carcinoma (new)	neoplasms	0.0403263	0.0783677	1.04115	0.606848	5653	185	5468
430.2	Intracerebral hemorrhage	circulatory system	-0.118943	0.231932	0.887859	0.608067	5098	20	5078
440.21	Atherosclerosis of native arteries of the extremities with ulceration or gangrene	circulatory system	-0.0988682	0.193209	0.905862	0.608849	4121	30	4091
870	Open wounds of head; neck; and trunk	injuries & poisonings	-0.0708588	0.138913	0.931593	0.609985	6348	56	6292
159	Malignant neoplasm of other and ill-defined sites within the digestive organs and peritoneum	neoplasms	0.104169	0.204617	1.10979	0.610687	6143	26	6117
870.3	Other open wound of head and face	injuries & poisonings	0.104611	0.205858	1.11028	0.611333	6318	26	6292
562.1	Diverticulosis	digestive	-0.0377177	0.0751369	0.962985	0.615677	5315	197	5118
782.3	Edema	symptoms	0.0256767	0.0511959	1.02601	0.615992	6128	441	5687
396	Abnormal heart sounds	circulatory system	-0.0745607	0.148725	0.928151	0.616137	3787	49	3738
585.33	Chronic Kidney Disease, Stage III	genitourinary	0.0256613	0.0512024	1.02599	0.616249	4556	466	4090
433.5	Cerebral aneurysm	circulatory system	-0.112838	0.225173	0.893296	0.61629	5099	21	5078
994.21	Septic shock	injuries & poisonings	-0.111246	0.222193	0.894718	0.616601	6108	22	6086
130	Spirochetal infection	infectious diseases	-0.116244	0.232361	0.890258	0.616884	6416	20	6396
427.4	Cardiac arrest and ventricular fibrillation	circulatory system	0.0457376	0.0915879	1.0468	0.617508	1895	145	1750
252	Disorders of parathyroid gland	endocrine/metabolic	-0.0706067	0.141973	0.931828	0.618959	6266	54	6212
189.2	Cancer of bladder	neoplasms	0.04012	0.0815944	1.04094	0.622931	6563	169	6394
173	Neoplasm of uncertain behavior of skin	neoplasms	0.0295052	0.060337	1.02994	0.624836	5792	324	5468
362.4	Retinal vascular changes and abnomalities	sense organs	0.0731791	0.149699	1.07592	0.624953	6075	49	6026
204	Leukemia	neoplasms	-0.0543334	0.111414	0.947116	0.625784	6462	87	6375
367.1	Myopia	sense organs	-0.0582938	0.119578	0.943373	0.625906	6402	76	6326
274.11	Gouty arthropathy	endocrine/metabolic	0.0506073	0.104751	1.05191	0.629011	5991	100	5891
605	Erectile dysfunction [ED]	genitourinary	0.0279681	0.0582649	1.02836	0.631216	5004	339	4665
742	Derangement of joint, non-traumatic	musculoskeletal	-0.0929615	0.194244	0.911229	0.632237	6390	29	6361
244	Hypothyroidism	endocrine/metabolic	0.0217216	0.0455428	1.02196	0.633399	6131	572	5559
960	Poisoning by antibiotics	injuries & poisonings	-0.04506	0.0950876	0.95594	0.635586	5178	123	5055
241.2	Nontoxic multinodular goiter	endocrine/metabolic	-0.064542	0.136921	0.937497	0.637368	5617	58	5559
601.1	Prostatitis	genitourinary	0.06771	0.143927	1.07005	0.638035	4668	54	4614
696	Psoriasis and related disorders	dermatologic	-0.0546588	0.116575	0.946808	0.63916	5853	79	5774
962.1	Adrenal cortical steroids causing adverse effects in therapeutic use	injuries & poisonings	-0.0519254	0.111734	0.9494	0.642129	5144	89	5055
348.7	Coma	neurological	0.0528174	0.113697	1.05424	0.642257	5916	85	5831
695	Erythematous conditions	dermatologic	-0.0440772	0.0949716	0.95688	0.642569	5977	121	5856
702	Degenerative skin conditions and other dermatoses	dermatologic	-0.0216546	0.0467331	0.978578	0.6431	6303	549	5754
276.41	Acidosis	endocrine/metabolic	-0.0542034	0.117276	0.947239	0.643946	4395	80	4315
450	Noninfectious disorders of lymphatic channels	circulatory system	0.0829993	0.180137	1.08654	0.644973	6697	33	6664
695.3	Rosacea	dermatologic	-0.073155	0.158972	0.929457	0.64539	5899	43	5856
420	Carditis	circulatory system	0.032013	0.0700835	1.03253	0.647827	4789	229	4560
706.2	Sebaceous cyst	dermatologic	-0.0740597	0.163309	0.928616	0.650193	6235	41	6194
960.2	Allergy/adverse effect of penicillin	injuries & poisonings	0.0576679	0.12731	1.05936	0.650568	5123	68	5055
585.4	Chronic kidney disease, Stage I or II	genitourinary	-0.050649	0.111981	0.950612	0.651054	4179	89	4090
110.1	Dermatophytosis	infectious diseases	0.0438494	0.0979805	1.04482	0.654491	6180	116	6064
459	Other disorders of circulatory system	circulatory system	0.028438	0.0641272	1.02885	0.657432	5242	278	4964
411.8	Other chronic ischemic heart disease, unspecified	circulatory system	0.0205986	0.0466317	1.02081	0.658685	3294	683	2611
350.3	Lack of coordination	neurological	0.0899271	0.204832	1.09409	0.660641	6085	26	6059
555.1	Regional enteritis	digestive	-0.0715365	0.164108	0.930962	0.662902	5158	40	5118
425.12	Other hypertrophic cardiomyopathy	circulatory system	0.0627041	0.143946	1.06471	0.663121	4613	53	4560
208	Benign neoplasm of colon	neoplasms	-0.021645	0.0498421	0.978588	0.664091	6238	471	5767
451	Phlebitis and thrombophlebitis	circulatory system	-0.0936129	0.215952	0.910635	0.664659	4124	23	4101
149.4	Cancer of larynx	neoplasms	-0.0962516	0.222243	0.908235	0.664948	6616	22	6594
512.8	Cough	respiratory	-0.0226168	0.0522859	0.977637	0.665335	3877	450	3427
994.2	Sepsis	injuries & poisonings	-0.023711	0.0549025	0.976568	0.665833	6462	376	6086
241.1	Nontoxic uninodular goiter	endocrine/metabolic	-0.0461165	0.106977	0.954931	0.666404	5655	96	5559
252.1	Hyperparathyroidism	endocrine/metabolic	-0.063495	0.147776	0.938479	0.667435	6262	50	6212
345	Epilepsy, recurrent seizures, convulsions	neurological	-0.0429843	0.100355	0.957926	0.668416	5941	110	5831
597	Other disorders of urethra and urinary tract	genitourinary	0.0642827	0.150196	1.06639	0.668656	6247	49	6198
198.2	Secondary malignancy of respiratory organs	neoplasms	0.065648	0.154512	1.06785	0.67093	5888	45	5843
747.1	Cardiac congenital anomalies	congenital anomalies	0.0216232	0.0512947	1.02186	0.673355	6412	452	5960
851	Complications of transplants and reattached limbs	injuries & poisonings	-0.0268353	0.0639149	0.973522	0.674588	5355	283	5072
442	Other aneurysm	circulatory system	0.0158397	0.0377349	1.01597	0.67466	5033	942	4091
573.2	Liver replaced by transplant	digestive	0.0507776	0.121067	1.05209	0.674911	5618	75	5543
280.2	Iron deficiency anemia secondary to blood loss (chronic)	hematopoietic	-0.0561219	0.133867	0.945424	0.675042	4219	59	4160
747.11	Cardiac shunt/ heart septal defect	congenital anomalies	-0.0378196	0.0904676	0.962887	0.675913	6096	136	5960
741.4	Joint effusions	musculoskeletal	0.0629208	0.150703	1.06494	0.676302	6409	48	6361
136	Other infectious and parasitic diseases	infectious diseases	-0.0539026	0.129729	0.947524	0.677774	6461	65	6396
204.1	Lymphoid leukemia	neoplasms	0.0738051	0.177643	1.0766	0.677799	6409	34	6375
411.1	Unstable angina (intermediate coronary syndrome)	circulatory system	0.0322059	0.0777222	1.03273	0.678601	2812	201	2611
681.7	Cellulitis and abscess of trunk	dermatologic	0.0662733	0.160061	1.06852	0.678837	5991	42	5949
580.1	Glomerulonephritis	genitourinary	0.0808225	0.198992	1.08418	0.684625	4118	28	4090
701.2	Scar conditions and fibrosis of skin	dermatologic	0.056699	0.13969	1.05834	0.684823	6355	55	6300
427.7	Tachycardia NOS	circulatory system	0.0437414	0.108247	1.04471	0.686148	1852	102	1750
200	Myeloproliferative disease	neoplasms	0.0520512	0.128902	1.05343	0.686356	6441	66	6375
681	Superficial cellulitis and abscess	dermatologic	0.0242444	0.0601928	1.02454	0.68711	6259	310	5949
446	Polyarteritis nodosa and allied conditions	circulatory system	0.0861839	0.214084	1.09001	0.687264	4115	24	4091
804	Fracture of hand or wrist	injuries & poisonings	0.0705956	0.17558	1.07315	0.687631	6365	35	6330
352.2	Facial nerve disorders [CN7]	neurological	-0.0852013	0.212746	0.918327	0.688801	6190	24	6166
250.12	Type 1 diabetes with renal manifestations	endocrine/metabolic	0.0802356	0.200564	1.08354	0.68912	4059	27	4032
428.4	Heart failure with preserved EF [Diastolic heart failure]	circulatory system	0.0226114	0.0566516	1.02287	0.689797	3478	443	3035
740.9	Osteoarthrosis NOS	musculoskeletal	-0.0269482	0.0676038	0.973412	0.690173	5778	245	5533
350.6	Disturbances of sensation of smell and taste	neurological	0.0764304	0.19208	1.07943	0.690697	6088	29	6059
285.22	Anemia in neoplastic disease	hematopoietic	0.0821082	0.206851	1.08557	0.691409	4184	24	4160
594	Urinary calculus	genitourinary	0.0252713	0.0636883	1.02559	0.691517	6471	278	6193
743.11	Osteoporosis NOS	musculoskeletal	-0.0366697	0.0930794	0.963994	0.693609	6447	126	6321
737.3	Kyphoscoliosis and scoliosis	musculoskeletal	0.0797989	0.203981	1.08307	0.695643	6398	26	6372
578.8	Hemorrhage of rectum and anus	digestive	0.0557714	0.14298	1.05736	0.696488	6065	53	6012
352	Disorders of other cranial nerves	neurological	-0.0632049	0.162199	0.938751	0.696777	6207	41	6166
513.3	Hypoventilation	respiratory	-0.0800938	0.20555	0.92303	0.696791	6489	26	6463
742.9	Other derangement of joint	musculoskeletal	-0.0767442	0.197834	0.926127	0.698074	6389	28	6361
801	Fracture of ankle and foot	injuries & poisonings	-0.0801599	0.206896	0.922969	0.69843	6355	25	6330
374	Other disorders of eyelids	sense organs	0.0453539	0.117814	1.0464	0.700266	6380	79	6301
716.9	Arthropathy NOS	musculoskeletal	0.0434227	0.113247	1.04438	0.701398	6138	84	6054
459.9	Circulatory disease NEC	circulatory system	-0.0314345	0.0820528	0.969054	0.701645	5130	166	4964
454.11	Varicose veins of lower extremity, symptomtic	circulatory system	0.0714065	0.186897	1.07402	0.702414	4132	31	4101
272	Disorders of lipoid metabolism	endocrine/metabolic	0.0116065	0.0307332	1.01167	0.705689	5572	3829	1743
198.6	Secondary malignancy of bone	neoplasms	0.0562234	0.14896	1.05783	0.705847	5893	50	5843
272.1	Hyperlipidemia	endocrine/metabolic	0.0115608	0.0307444	1.01163	0.706896	5564	3821	1743
420.2	Pericarditis	circulatory system	0.0347443	0.093186	1.03535	0.709261	4687	127	4560
526	Diseases of the jaws	digestive	0.0732825	0.197078	1.07603	0.710008	6495	28	6467
271.3	Intestinal disaccharidase deficiencies and disaccharide malabsorption	endocrine/metabolic	-0.0381821	0.103075	0.962538	0.711063	6571	103	6468
502	Postinflammatory pulmonary fibrosis	respiratory	0.0369209	0.0997514	1.03761	0.711286	5055	113	4942
79.9	Viremia, NOS	infectious diseases	-0.0852583	0.230823	0.918275	0.711855	5834	20	5814
366	Cataract	sense organs	0.0208174	0.0570595	1.02104	0.715233	6488	362	6126
599.1	Urinary obstruction	genitourinary	0.082624	0.228424	1.08613	0.717566	5186	21	5165
394.2	Mitral valve disease	circulatory system	0.034243	0.0954843	1.03484	0.719876	3863	125	3738
747.13	Congenital anomalies of great vessels	congenital anomalies	0.0563173	0.158152	1.05793	0.721769	6004	44	5960
251	Other disorders of pancreatic internal secretion	endocrine/metabolic	-0.0704318	0.197935	0.931991	0.721965	6240	28	6212
508	Pulmonary collapse; interstitial and compensatory emphysema	respiratory	-0.0474963	0.133659	0.953614	0.722323	5004	62	4942
573.6	Nonspecific elevation of levels of transaminase or lactic acid dehydrogenase [LDH]	digestive	0.0470601	0.133918	1.04819	0.725281	5603	60	5543
198.5	Secondary malignancy of brain/spine	neoplasms	-0.0643982	0.183961	0.937632	0.72629	5875	32	5843
701	Other hypertrophic and atrophic conditions of skin	dermatologic	-0.0316886	0.0906821	0.968808	0.726754	6433	133	6300
195.1	Malignant neoplasm, other	neoplasms	0.0441992	0.127341	1.04519	0.72852	5909	66	5843
204.12	Lymphoid leukemia, chronic	neoplasms	0.0676853	0.196062	1.07003	0.729927	6403	28	6375
345.3	Convulsions	neurological	-0.0492552	0.142876	0.951938	0.73029	5885	54	5831
395.4	Nonrheumatic pulmonary valve disorders	circulatory system	-0.0801381	0.233798	0.922989	0.731775	3758	20	3738
939	Atopic/contact dermatitis due to other or unspecified	dermatologic	-0.027938	0.0821845	0.972449	0.7339	5878	165	5713
743.1	Osteoporosis	musculoskeletal	-0.0309162	0.0909964	0.969557	0.734043	6453	132	6321
191	Malignant and unknown neoplasms of brain and nervous system	neoplasms	-0.073166	0.216744	0.929447	0.735688	6670	23	6647
53	Herpes zoster	infectious diseases	0.0487888	0.145167	1.05	0.736805	5866	52	5814
427.1	Paroxysmal tachycardia, unspecified	circulatory system	-0.0137088	0.0409148	0.986385	0.737582	2823	1073	1750
521.1	Dental caries	digestive	-0.0746095	0.222853	0.928106	0.737782	6489	22	6467
578	Gastrointestinal hemorrhage	digestive	0.0208261	0.0623382	1.02104	0.738318	6301	289	6012
512.9	Other dyspnea	respiratory	0.0151865	0.0458126	1.0153	0.740274	4034	607	3427
401.22	Hypertensive chronic kidney disease	circulatory system	-0.0172468	0.0526645	0.982901	0.743301	2151	586	1565
710.12	Chronic osteomyelitis	musculoskeletal	-0.056209	0.171801	0.945342	0.743536	6090	36	6054
327.3	Sleep apnea	neurological	0.0110646	0.0339041	1.01113	0.74416	5747	1167	4580
702.2	Seborrheic keratosis	dermatologic	-0.0206699	0.0638058	0.979542	0.745976	6187	277	5910
585	Renal failure	genitourinary	-0.00982346	0.0304551	0.990225	0.747032	5756	1666	4090
477	Epistaxis or throat hemorrhage	respiratory	0.0422143	0.131669	1.04312	0.748508	5423	63	5360
286.81	Primary hypercoagulable state	hematopoietic	-0.0694175	0.218945	0.932937	0.751202	3436	23	3413
286.8	Hypercoagulable state	hematopoietic	-0.0694175	0.218945	0.932937	0.751202	3436	23	3413
681.1	Cellulitis and abscess of fingers/toes	dermatologic	-0.0592695	0.187175	0.942453	0.751507	5980	31	5949
189.21	Malignant neoplasm of bladder	neoplasms	0.0262542	0.0834898	1.0266	0.753171	6555	161	6394
764	Sciatica	symptoms	0.0339554	0.109011	1.03454	0.75543	6220	92	6128
327.32	Obstructive sleep apnea	neurological	0.0115057	0.0369952	1.01157	0.755798	5513	933	4580
740.2	Osteoarthrosis, generalized	musculoskeletal	0.045799	0.147674	1.04686	0.756458	5583	50	5533
225.1	Benign neoplasm of brain, cranial nerves, meninges	neoplasms	-0.0721223	0.232698	0.930417	0.756607	6667	20	6647
225	Benign neoplasm of brain and other parts of nervous system	neoplasms	-0.0721223	0.232698	0.930417	0.756607	6667	20	6647
250	Diabetes mellitus	endocrine/metabolic	0.00917629	0.0296761	1.00922	0.757158	5767	1735	4032
189.1	Cancer of kidney and renal pelvis	neoplasms	0.0288666	0.0937163	1.02929	0.758066	6519	125	6394
278.4	Abnormal weight gain	endocrine/metabolic	0.0684059	0.223799	1.0708	0.759865	4920	22	4898
427.42	Cardiac arrest	circulatory system	0.0377941	0.124211	1.03852	0.760919	1826	76	1750
276.4	Acid-base balance disorder	endocrine/metabolic	0.0265438	0.0873317	1.0269	0.761172	4460	145	4315
427.9	Palpitations	circulatory system	-0.0152817	0.050896	0.984834	0.763983	2331	581	1750
289	Other diseases of blood and blood-forming organs	hematopoietic	-0.0327346	0.109226	0.967795	0.764408	5675	92	5583
456	Chronic venous insufficiency [CVI]	circulatory system	-0.0314086	0.105051	0.96908	0.764953	4199	98	4101
368.2	Diplopia and disorders of binocular vision	sense organs	0.0610886	0.20755	1.06299	0.768504	6355	25	6330
246	Other disorders of thyroid	endocrine/metabolic	0.0470179	0.160617	1.04814	0.769726	5602	43	5559
426.24	Atrioventricular block, complete	circulatory system	0.0225925	0.0776253	1.02285	0.771016	1968	218	1750
426.25	Other heart block	circulatory system	0.0673993	0.232608	1.06972	0.772004	1773	23	1750
743.9	Osteopenia or other disorder of bone and cartilage	musculoskeletal	-0.0369447	0.128024	0.963729	0.772906	6388	67	6321
585.31	Renal dialysis	genitourinary	0.0250446	0.0868353	1.02536	0.773029	4236	146	4090
365.1	Open-angle glaucoma	sense organs	-0.0328321	0.114225	0.967701	0.773781	6210	85	6125
271	Disorders of carbohydrate transport and metabolism	endocrine/metabolic	-0.0291806	0.102007	0.971241	0.774829	6573	105	6468
425.1	Primary/intrinsic cardiomyopathies	circulatory system	0.0105699	0.0371268	1.01063	0.775876	5504	944	4560
427.12	Paroxysmal ventricular tachycardia	circulatory system	-0.0125903	0.0442406	0.987489	0.775961	2596	846	1750
567	Peritonitis and retroperitoneal infections	digestive	-0.0516154	0.183839	0.949694	0.778891	6226	32	6194
153.3	Malignant neoplasm of rectum, rectosigmoid junction, and anus	neoplasms	-0.0499573	0.179516	0.95127	0.780791	5630	33	5597
367.9	Blindness and low vision	sense organs	-0.0450012	0.162049	0.955996	0.781242	6367	41	6326
483	Acute bronchitis and bronchiolitis	respiratory	0.0289904	0.105193	1.02941	0.782861	5727	99	5628
577	Diseases of pancreas	digestive	0.0240829	0.0898452	1.02438	0.788662	6660	136	6524
535.9	Gastritis and duodenitis, NOS	digestive	0.0568567	0.213827	1.0585	0.790316	6179	24	6155
285	Other anemias	hematopoietic	0.00929695	0.0351136	1.00934	0.791188	5263	1103	4160
284.1	Pancytopenia	hematopoietic	-0.0355268	0.134813	0.965097	0.792145	4219	59	4160
165.1	Cancer of bronchus; lung	neoplasms	0.0215338	0.0822656	1.02177	0.793507	6697	164	6533
250.25	Diabetes type 2 with peripheral circulatory disorders	endocrine/metabolic	0.0423986	0.162158	1.04331	0.793735	4073	41	4032
288.11	Neutropenia	hematopoietic	0.0384468	0.148275	1.0392	0.795409	5632	49	5583
763	Thoracic or lumbosacral neuritis or radiculitis, unspecified	symptoms	0.022703	0.0876133	1.02296	0.795537	6272	144	6128
550.5	Ventral hernia	digestive	0.0381423	0.147538	1.03888	0.796001	5886	50	5836
516.1	Hemoptysis	respiratory	0.0360612	0.140299	1.03672	0.797155	6619	55	6564
696.4	Psoriasis	dermatologic	-0.0300263	0.118102	0.97042	0.799311	5851	77	5774
733.4	Aseptic necrosis of bone	musculoskeletal	0.0541713	0.213754	1.05567	0.799937	6150	23	6127
504	Other alveolar and parietoalveolar pneumonopathy	respiratory	0.0231999	0.0921113	1.02347	0.801143	5075	133	4942
516	Abnormal sputum	respiratory	0.0332439	0.132202	1.0338	0.801457	6626	62	6564
189.4	Malignant neoplasm of other urinary organs	neoplasms	-0.0478866	0.190433	0.953242	0.801457	6424	30	6394
514	Abnormal findings examination of lungs	respiratory	0.0151621	0.0608308	1.01528	0.803167	6241	305	5936
41.1	Staphylococcus infections	infectious diseases	-0.0301433	0.122016	0.970307	0.804875	5697	75	5622
279	Disorders involving the immune mechanism	endocrine/metabolic	0.0149086	0.0603885	1.01502	0.805003	6595	310	6285
771.1	Swelling of limb	symptoms	0.023301	0.0958412	1.02357	0.807912	6204	119	6085
728.7	Fasciitis	musculoskeletal	-0.0425357	0.175107	0.958356	0.808073	5767	35	5732
585.1	Acute renal failure	genitourinary	-0.0104814	0.0433514	0.989573	0.808952	4743	653	4090
362.29	Macular degeneration (senile) of retina NOS	sense organs	0.0478027	0.197907	1.04896	0.809135	6056	30	6026
244.1	Secondary hypothyroidism	endocrine/metabolic	0.0397856	0.166481	1.04059	0.811122	5598	39	5559
772	Symptoms of the muscles	symptoms	0.0351819	0.147511	1.03581	0.811491	6403	50	6353
425	Cardiomyopathy	circulatory system	-0.00819098	0.0344558	0.991842	0.812095	5689	1129	4560
369	Infection of the eye	sense organs	0.0434694	0.18314	1.04443	0.81238	6334	33	6301
716	Other arthropathies	musculoskeletal	-0.0256623	0.108184	0.974664	0.812494	6146	92	6054
442.8	Aneurysm of other specified artery	circulatory system	0.0534849	0.225647	1.05494	0.812634	4113	22	4091
550.4	Umbilical hernia	digestive	0.0346047	0.146767	1.03521	0.813604	5887	51	5836
427.3	Other specified cardiac dysrhythmias	circulatory system	0.0146719	0.0635191	1.01478	0.817328	2080	330	1750
427.11	Paroxysmal supraventricular tachycardia	circulatory system	0.0170154	0.0743067	1.01716	0.818877	1980	230	1750
8.52	Intestinal infection due to C. difficile	infectious diseases	-0.0361742	0.159353	0.964472	0.820418	6534	43	6491
509	Respiratory failure, insufficiency, arrest	respiratory	0.0116447	0.0522687	1.01171	0.823703	5373	431	4942
733	Other disorders of bone and cartilage	musculoskeletal	-0.0218373	0.0986881	0.978399	0.824877	6239	112	6127
8.5	Bacterial enteritis	infectious diseases	-0.033304	0.151049	0.967244	0.825493	6539	48	6491
747.12	Valvular heart disease/ heart chambers	congenital anomalies	0.0141849	0.0644215	1.01429	0.825724	6238	278	5960
197	Chemotherapy	neoplasms	0.020112	0.0918963	1.02032	0.826763	5972	129	5843
504.1	Idiopathic fibrosing alveolitis	respiratory	0.0246356	0.112808	1.02494	0.827129	5030	88	4942
536	Disorders of function of stomach	digestive	0.0297438	0.137025	1.03019	0.828155	6214	59	6155
300.4	Dysthymic disorder	mental disorders	-0.0386937	0.178275	0.962045	0.828173	4924	35	4889
564.1	Irritable Bowel Syndrome	digestive	0.0317719	0.146739	1.03228	0.828582	5168	50	5118
250.6	Polyneuropathy in diabetes	endocrine/metabolic	-0.0286059	0.134155	0.971799	0.831147	4093	61	4032
727	Other disorders of synovium, tendon, and bursa	musculoskeletal	0.0166717	0.0782996	1.01681	0.831388	5914	182	5732
428	Congestive heart failure; nonhypertensive	circulatory system	-0.0062218	0.0296037	0.993798	0.833535	5310	2275	3035
285.1	Acute posthemorrhagic anemia	hematopoietic	-0.0268641	0.130198	0.973493	0.836531	4222	62	4160
189.11	Malignant neoplasm of kidney, except pelvis	neoplasms	0.0212701	0.104386	1.0215	0.838537	6494	100	6394
595	Hydronephrosis	genitourinary	0.0318834	0.156506	1.0324	0.838572	6237	44	6193
579	Other symptoms involving abdomen and pelvis	digestive	0.0293193	0.144414	1.02975	0.839117	6064	52	6012
717	Polymyalgia Rheumatica	musculoskeletal	-0.0370371	0.18297	0.96364	0.839587	6735	34	6701
284	Aplastic anemia	hematopoietic	-0.0253935	0.125476	0.974926	0.839622	4228	68	4160
276	Disorders of fluid, electrolyte, and acid-base balance	endocrine/metabolic	-0.00665293	0.0329587	0.993369	0.840029	5597	1282	4315
286.7	Other and unspecified coagulation defects	hematopoietic	0.0464068	0.231352	1.0475	0.841019	3433	20	3413
275	Disorders of mineral metabolism	endocrine/metabolic	-0.0102639	0.0517529	0.989789	0.842791	6179	430	5749
317.11	Alcoholic liver damage	mental disorders	0.0287073	0.145067	1.02912	0.84313	4755	53	4702
475	Chronic sinusitis	respiratory	0.014258	0.0720825	1.01436	0.8432	5573	213	5360
532	Dysphagia	digestive	-0.0128329	0.064959	0.987249	0.843394	4552	266	4286
54	Herpes simplex	infectious diseases	-0.0424459	0.21664	0.958442	0.844666	5837	23	5814
601.3	Orchitis and epididymitis	genitourinary	0.0445661	0.230647	1.04557	0.846785	4634	20	4614
415.11	Pulmonary embolism and infarction, acute	circulatory system	0.0206275	0.106864	1.02084	0.846939	5401	95	5306
272.11	Hypercholesterolemia	endocrine/metabolic	-0.00825557	0.0429999	0.991778	0.84775	2733	990	1743
800.1	Fracture of neck of femur	injuries & poisonings	0.0393767	0.209686	1.04016	0.851042	6355	25	6330
433.2	Occlusion of cerebral arteries	circulatory system	-0.0135637	0.0726627	0.986528	0.851922	5290	212	5078
277.51	Lipoprotein disorders	endocrine/metabolic	-0.0288818	0.156764	0.971531	0.853827	6314	44	6270
250.1	Type 1 diabetes	endocrine/metabolic	0.0195607	0.106403	1.01975	0.854143	4129	97	4032
348	Other conditions of brain	neurological	-0.0166194	0.0905666	0.983518	0.854402	5966	135	5831
331	Other cerebral degenerations	neurological	-0.0394735	0.219709	0.961295	0.857417	5854	23	5831
601	Inflammatory diseases of prostate	genitourinary	0.0205998	0.115802	1.02081	0.85881	4697	83	4614
560	Intestinal obstruction without mention of hernia	digestive	-0.0195097	0.109856	0.980679	0.859042	5207	89	5118
707.2	Chronic ulcer of leg or foot	dermatologic	0.0174402	0.101166	1.01759	0.863129	6476	106	6370
726.3	Bursitis	musculoskeletal	0.0295332	0.17207	1.02997	0.863724	5768	36	5732
550.6	Incisional hernia	digestive	0.0188452	0.109955	1.01902	0.863918	5926	90	5836
250.24	Type 2 diabetes with neurological manifestations	endocrine/metabolic	-0.0140706	0.0821255	0.986028	0.863964	4201	169	4032
442.2	Aneurysm of iliac artery	circulatory system	-0.0258528	0.153861	0.974479	0.866562	4138	47	4091
428.1	Congestive heart failure (CHF) NOS	circulatory system	0.006096	0.0363317	1.00611	0.86675	4228	1193	3035
415.1	Acute pulmonary heart disease	circulatory system	0.0174677	0.106352	1.01762	0.869539	5402	96	5306
368	Visual disturbances	sense organs	-0.0149245	0.0913986	0.985186	0.87029	6461	131	6330
710.1	Osteomyelitis	musculoskeletal	-0.0180311	0.113193	0.98213	0.873436	6138	84	6054
227	Benign neoplasm of other endocrine glands and related structures	neoplasms	0.029385	0.190323	1.02982	0.877298	6637	30	6607
964	Poisoning by agents primarily affecting blood constituents	injuries & poisonings	0.0281859	0.184304	1.02859	0.878452	5087	32	5055
395.1	Nonrheumatic mitral valve disorders	circulatory system	0.00655785	0.0435723	1.00658	0.880366	4450	712	3738
818	Intracranial hemorrhage (injury)	injuries & poisonings	0.0327228	0.219584	1.03326	0.881537	6619	23	6596
591	Urinary tract infection	genitourinary	-0.0105339	0.0711014	0.989521	0.882221	5776	223	5553
521	Diseases of hard tissues of teeth	digestive	0.0292537	0.201528	1.02969	0.884585	6494	27	6467
334	Degenerative disease of the spinal cord	neurological	-0.028565	0.198634	0.971839	0.885653	5859	28	5831
389.1	Sensorineural hearing loss	sense organs	-0.00895728	0.0632099	0.991083	0.887311	6299	287	6012
710	Osteomyelitis, periostitis, and other infections involving bone	musculoskeletal	-0.01594	0.112501	0.984186	0.887327	6139	85	6054
574.1	Cholelithiasis	digestive	0.0159306	0.112773	1.01606	0.887663	6469	85	6384
510.2	Lung transplant	respiratory	0.0144176	0.102261	1.01452	0.887879	6309	104	6205
573.9	Abnormal serum enzyme levels	digestive	0.0191066	0.135611	1.01929	0.887955	5603	60	5543
709	Diffuse diseases of connective tissue	dermatologic	-0.032044	0.229851	0.968464	0.889124	5847	20	5827
819	Skull and face fracture and other intercranial injury	injuries & poisonings	-0.0235923	0.170081	0.976684	0.889677	6633	37	6596
509.8	Dependence on respirator [Ventilator] or supplemental oxygen	respiratory	-0.0143207	0.103331	0.985781	0.889774	5048	106	4942
791	Gangrene	symptoms	-0.0281699	0.204526	0.972223	0.890452	6725	26	6699
454	Varicose veins	circulatory system	0.017659	0.1285	1.01782	0.890695	4167	66	4101
250.3	Insulin pump user	endocrine/metabolic	0.00849304	0.0620178	1.00853	0.891074	4330	298	4032
428.2	Heart failure NOS	circulatory system	0.0173558	0.127562	1.01751	0.891775	3103	68	3035
81	Infection/inflammation of internal prosthetic device; implant; and graft	infectious diseases	-0.0169596	0.126615	0.983183	0.893445	6371	69	6302
766	Neuralgia, neuritis, and radiculitis NOS	symptoms	0.0247419	0.188442	1.02505	0.89554	6158	30	6128
565	Anal and rectal conditions	digestive	-0.0179877	0.138289	0.982173	0.896509	6251	57	6194
442.1	Aortic aneurysm	circulatory system	0.00500652	0.0387558	1.00502	0.897214	4972	881	4091
433.6	Acute, but ill-defined cerebrovascular disease	circulatory system	0.0264622	0.205983	1.02682	0.897779	5104	26	5078
426.7	Abnormal electrocardiogram [ECG] [EKG]	circulatory system	-0.0127218	0.100304	0.987359	0.899073	1872	122	1750
578.9	Hemorrhage of gastrointestinal tract	digestive	0.0117899	0.0933914	1.01186	0.89954	6138	126	6012
350.1	Abnormal involuntary movements	neurological	-0.0142478	0.114239	0.985853	0.900746	6142	83	6059
276.6	Fluid overload	endocrine/metabolic	-0.0122421	0.100382	0.987833	0.902935	4424	109	4315
711	Arthropathy associated with infections	musculoskeletal	-0.0271433	0.224446	0.973222	0.903743	6075	21	6054
574	Cholelithiasis and cholecystitis	digestive	0.0107558	0.0889965	1.01081	0.903805	6522	138	6384
604	Disorders of penis	genitourinary	-0.0236641	0.196309	0.976614	0.904051	4693	28	4665
577.1	Acute pancreatitis	digestive	-0.0186031	0.160042	0.981569	0.907464	6566	42	6524
788	Syncope and collapse	symptoms	-0.00668349	0.0575035	0.993339	0.907472	6274	343	5931
500	Lung disease due to external agents	respiratory	0.0193964	0.168381	1.01959	0.908292	4981	39	4942
743.2	Pathologic fracture	musculoskeletal	-0.0221062	0.192893	0.978136	0.908759	6350	29	6321
394	Rheumatic disease of the heart valves	circulatory system	0.00581356	0.0508285	1.00583	0.90894	4235	497	3738
386	Vertiginous syndromes and other disorders of vestibular system	sense organs	-0.0089097	0.0785023	0.99113	0.909637	5428	179	5249
292.1	Aphasia/speech disturbance	mental disorders	0.0153862	0.136539	1.01551	0.910278	5788	59	5729
379.2	Disorders of vitreous body	sense organs	-0.0114158	0.101992	0.988649	0.91088	6382	107	6275
288	Diseases of white blood cells	hematopoietic	0.00917828	0.0823628	1.00922	0.91127	5746	163	5583
425.11	Hypertrophic obstructive cardiomyopathy	circulatory system	0.0146983	0.131995	1.01481	0.911335	4623	63	4560
696.41	Psoriasis vulgaris	dermatologic	-0.0146322	0.132551	0.985474	0.9121	5835	61	5774
274	Gout and other crystal arthropathies	endocrine/metabolic	-0.00519851	0.0480998	0.994815	0.913934	6400	509	5891
245	Thyroiditis	endocrine/metabolic	-0.0245664	0.227561	0.975733	0.914031	5580	21	5559
279.7	Other immunological findings	endocrine/metabolic	-0.0155273	0.152575	0.984593	0.918941	6331	46	6285
562	Diverticulosis and diverticulitis	digestive	-0.00659379	0.0647927	0.993428	0.918941	5386	268	5118
588.2	Secondary hyperparathyroidism (of renal origin)	genitourinary	-0.0121493	0.123929	0.987924	0.921905	4160	70	4090
394.7	Disease of tricuspid valve	circulatory system	0.00913944	0.0932405	1.00918	0.921916	3870	132	3738
41	Bacterial infection NOS	infectious diseases	0.00586373	0.0603962	1.00588	0.922657	5934	312	5622
579.8	Nonspecific abnormal findings in stool contents	digestive	-0.0207577	0.221747	0.979456	0.925419	6034	22	6012
165	Cancer within the respiratory system	neoplasms	0.00754932	0.081076	1.00758	0.925813	6702	169	6533
513.8	Disorders of diaphragm	respiratory	0.0189119	0.20464	1.01909	0.926368	6489	26	6463
250.2	Type 2 diabetes	endocrine/metabolic	-0.00286289	0.0317237	0.997141	0.928093	5481	1449	4032
172.22	Squamous cell carcinoma	neoplasms	-0.00688447	0.0789842	0.993139	0.930542	5651	183	5468
204.4	Multiple myeloma	neoplasms	-0.0172844	0.199352	0.982864	0.930908	6402	27	6375
464	Acute sinusitis	respiratory	0.00917918	0.106526	1.00922	0.931332	6036	95	5941
497	Bronchitis	respiratory	0.0151191	0.176659	1.01523	0.931798	5129	35	5094
395.2	Nonrheumatic aortic valve disorders	circulatory system	0.00282707	0.0335859	1.00283	0.932918	5150	1412	3738
737	Curvature of spine	musculoskeletal	0.014804	0.183594	1.01491	0.935733	6404	32	6372
513	Respiratory abnormalities	respiratory	0.00985754	0.123025	1.00991	0.936137	6535	72	6463
593.2	Microscopic hematuria	genitourinary	-0.00835645	0.106248	0.991678	0.937311	5650	97	5553
172	Skin cancer	neoplasms	-0.00324102	0.0418276	0.996764	0.938237	6191	723	5468
427.41	Ventricular fibrillation and flutter	circulatory system	0.0113541	0.14671	1.01142	0.938313	1804	54	1750
964.1	Anticoagulants causing adverse effects	injuries & poisonings	0.0146332	0.19061	1.01474	0.938806	5085	30	5055
290.1	Dementias	mental disorders	0.00947124	0.128462	1.00952	0.941227	5798	69	5729
429	Ill-defined descriptions and complications of heart disease	circulatory system	-0.00311295	0.0439593	0.996892	0.943545	3727	692	3035
38.3	Bacteremia	infectious diseases	-0.00791106	0.114289	0.99212	0.944814	5706	84	5622
457.2	Encounter for long-term (current) use of antiplatelets/antithrombotics	circulatory system	-0.00747107	0.109447	0.992557	0.945577	4191	90	4101
276.1	Electrolyte imbalance	endocrine/metabolic	0.0025955	0.0385331	1.0026	0.946297	5185	870	4315
304	Adjustment reaction	mental disorders	0.0139018	0.20642	1.014	0.946305	4915	26	4889
366.2	Senile cataract	sense organs	0.00454268	0.0703624	1.00455	0.948523	6357	231	6126
433.21	Cerebral artery occlusion, with cerebral infarction	circulatory system	-0.00468871	0.0731239	0.995322	0.948875	5287	209	5078
426.2	Atrioventricular [AV] block	circulatory system	0.00378688	0.0593313	1.00379	0.949109	2187	437	1750
274.1	Gout	endocrine/metabolic	0.00305703	0.0482882	1.00306	0.949521	6396	505	5891
575.2	Obstruction of bile duct	digestive	0.0143152	0.227708	1.01442	0.949873	6405	21	6384
539	Bariatric surgery	digestive	-0.00316798	0.0510817	0.996837	0.950549	6309	443	5866
800	Fracture of lower limb	injuries & poisonings	-0.00885952	0.145761	0.99118	0.951533	6381	51	6330
727.6	Rupture of tendon, nontraumatic	musculoskeletal	0.00992096	0.164679	1.00997	0.951961	5772	40	5732
260.6	Anorexia	endocrine/metabolic	-0.0136202	0.226726	0.986472	0.952097	5504	21	5483
702.1	Actinic keratosis	dermatologic	0.00367637	0.0614127	1.00368	0.952265	6218	308	5910
150	Cancer of esophagus	neoplasms	-0.0103806	0.17991	0.989673	0.953989	6150	33	6117
313	Pervasive developmental disorders	mental disorders	0.0102214	0.179582	1.01027	0.954611	6646	34	6612
278.11	Morbid obesity	endocrine/metabolic	-0.003098	0.059131	0.996907	0.958216	5228	330	4898
359	Muscular dystrophies and other myopathies	neurological	0.0115249	0.231843	1.01159	0.960354	6282	20	6262
261.2	Vitamin B-complex deficiencies	endocrine/metabolic	0.00790031	0.162043	1.00793	0.961115	5524	41	5483
313.1	Attention deficit hyperactivity disorder	mental disorders	0.00890284	0.190911	1.00894	0.962805	6642	30	6612
782	Symptoms involving skin and other integumentary tissue	symptoms	0.00308502	0.0693898	1.00309	0.964538	5916	229	5687
395	Heart valve disorders	circulatory system	-0.00127308	0.0289154	0.998728	0.964882	5890	2152	3738
797	Shock	symptoms	0.00453624	0.108299	1.00455	0.966589	6385	93	6292
785	Abdominal pain	symptoms	0.00174791	0.0453835	1.00175	0.969278	6227	576	5651
441	Vascular insufficiency of intestine	circulatory system	-0.0077639	0.204349	0.992266	0.969693	4117	26	4091
599.8	Other symptoms involving urinary system	genitourinary	0.00680193	0.206776	1.00683	0.973758	5191	26	5165
277.5	Other disorders of lipoid metabolism	endocrine/metabolic	-0.00414225	0.14552	0.995866	0.977291	6321	51	6270
550.1	Inguinal hernia	digestive	-0.00211166	0.0742956	0.997891	0.977325	6041	205	5836
602	Other disorders of prostate	genitourinary	-0.00415006	0.150672	0.995859	0.978026	4663	49	4614
574.3	Cholecystitis without cholelithiasis	digestive	-0.00538551	0.208692	0.994629	0.979412	6409	25	6384
317.1	Alcoholism	mental disorders	-0.00131269	0.0921988	0.998688	0.98864	4834	132	4702
198.4	Secondary malignant neoplasm of liver	neoplasms	0.00222115	0.162647	1.00222	0.989104	5884	41	5843
571.81	Portal hypertension	digestive	0.00208534	0.15506	1.00209	0.98927	5588	45	5543
475.9	Postnasal drip	respiratory	0.00297385	0.221169	1.00298	0.989272	5382	22	5360
293	Symptoms involving head and neck	mental disorders	0.00215129	0.166875	1.00215	0.989714	6587	39	6548
285.2	Anemia of chronic disease	hematopoietic	0.000755386	0.0747792	1.00076	0.99194	4358	198	4160
272.13	Mixed hyperlipidemia	endocrine/metabolic	0.000243068	0.0407845	1.00024	0.995245	2881	1138	1743
465	Acute upper respiratory infections of multiple or unspecified sites	respiratory	-0.000401214	0.0714799	0.999599	0.995522	6156	215	5941
420.3	Endocarditis	circulatory system	0.000433766	0.109218	1.00043	0.996831	4651	91	4560
389.4	Tinnitus	sense organs	0.000439554	0.11354	1.00044	0.996911	6097	85	6012
389	Hearing loss	sense organs	-7.78569e-06	0.0500909	0.999992	0.999876	6484	472	6012
743.12	Senile osteoporosis	musculoskeletal	NA	NA	NA	NA	6322	1	6321
727.8	Plica syndrome	musculoskeletal	NA	NA	NA	NA	5733	1	5732
346.2	Nonspecific abnormal results of function study of brain and central nervous system	neurological	NA	NA	NA	NA	5832	1	5831
276.8	Polydipsia	endocrine/metabolic	NA	NA	NA	NA	4316	1	4315
526.3	Anomalies of jaw size/symmetry	digestive	NA	NA	NA	NA	6468	1	6467
686.3	Pilonidal cyst	dermatologic	NA	NA	NA	NA	5950	1	5949
279.2	Autoimmune disease NEC	endocrine/metabolic	NA	NA	NA	NA	6286	1	6285
705.1	Dyshidrosis	dermatologic	NA	NA	NA	NA	6195	1	6194
480.13	MRSA pneumonia	respiratory	NA	NA	NA	NA	5629	1	5628
728.2	Laxity of ligament or hypermobility syndrome	musculoskeletal	NA	NA	NA	NA	5733	1	5732
988	Toxic effect of noxious substances eaten as food	injuries & poisonings	NA	NA	NA	NA	6704	1	6703
371.21	Allergic conjunctivitis	sense organs	NA	NA	NA	NA	6302	1	6301
446.3	Hypersensitivity angiitis	circulatory system	NA	NA	NA	NA	4092	1	4091
446.8	Thrombotic microangiopathy	circulatory system	NA	NA	NA	NA	4092	1	4091
229.1	Benign neoplasm of lymph nodes	neoplasms	NA	NA	NA	NA	6727	1	6726
750.14	Congenital anomalies of esophagus	congenital anomalies	NA	NA	NA	NA	6549	1	6548
444.2	Embolism and thrombosis of abdominal aorta	circulatory system	NA	NA	NA	NA	4092	1	4091
286.6	Defibrination syndrome	hematopoietic	NA	NA	NA	NA	3414	1	3413
756.3	Congenital anomalies of muscle, tendon, fascia, and connective tissue	congenital anomalies	NA	NA	NA	NA	6660	1	6659
750.21	Congenital anomalies of intestine	congenital anomalies	NA	NA	NA	NA	6549	1	6548
526.1	Cysts of the jaws	digestive	NA	NA	NA	NA	6468	1	6467
230	Kaposi's sarcoma	neoplasms	NA	NA	NA	NA	6758	1	6757
656.8	Perinatal jaundice	pregnancy complications	NA	NA	NA	NA	6753	1	6752
729.7	Nontraumatic compartment syndrome	musculoskeletal	NA	NA	NA	NA	5733	1	5732
911	Blister	injuries & poisonings	NA	NA	NA	NA	6737	1	6736
756.22	Pectus carinatum	congenital anomalies	NA	NA	NA	NA	6660	1	6659
368.3	Anisometropia	sense organs	NA	NA	NA	NA	6331	1	6330
187.1	Malignant neoplasm of unspecified male genital organ	neoplasms	NA	NA	NA	NA	6057	1	6056
371.2	Conjunctivitis, noninfectious	sense organs	NA	NA	NA	NA	6302	1	6301
691.1	Ichthyosis congenita	dermatologic	NA	NA	NA	NA	5857	1	5856
145.1	Cancer of lip	neoplasms	NA	NA	NA	NA	6595	1	6594
253.11	Acromegaly and gigantism	endocrine/metabolic	NA	NA	NA	NA	6213	1	6212
870.4	Open wound of nose and sinus	injuries & poisonings	NA	NA	NA	NA	6293	1	6292
363.4	Choroidal degenerations	sense organs	NA	NA	NA	NA	6126	1	6125
360.2	Progressive myopia	sense organs	NA	NA	NA	NA	6126	1	6125
938.1	Acute dermatitis due to solar radiation	injuries & poisonings	NA	NA	NA	NA	5714	1	5713
711.3	Behcet's syndrome	musculoskeletal	NA	NA	NA	NA	6055	1	6054
245.1	Thyroiditis, acute and subacute	endocrine/metabolic	NA	NA	NA	NA	5560	1	5559
601.4	Balanoposthitis	genitourinary	NA	NA	NA	NA	4615	1	4614
741.5	Hemarthrosis	musculoskeletal	NA	NA	NA	NA	6362	1	6361
353.2	Nerve root lesions	neurological	NA	NA	NA	NA	6167	1	6166
385.5	Tympanosclerosis and middle ear disease related to otitis media	sense organs	NA	NA	NA	NA	6426	1	6425
283.21	Hemolytic-uremic syndrome	hematopoietic	NA	NA	NA	NA	4161	1	4160
656.4	Hemorrhage of fetus or newborn	pregnancy complications	NA	NA	NA	NA	6753	1	6752
270.31	Polyclonal hypergammaglobulinemia	endocrine/metabolic	NA	NA	NA	NA	6308	1	6307
315.3	Mental retardation	mental disorders	NA	NA	NA	NA	6613	1	6612
751.12	Congenital anomalies of male genital organs	congenital anomalies	NA	NA	NA	NA	6549	1	6548
368.5	Color vision deficiencies	sense organs	NA	NA	NA	NA	6331	1	6330
687.3	Changes in skin texture	dermatologic	NA	NA	NA	NA	5794	1	5793
751.3	Obstructive genitourinary defect	congenital anomalies	NA	NA	NA	NA	6549	1	6548
649	Other conditions or status of the mother complicating pregnancy, childbirth, or the puerperium	pregnancy complications	NA	NA	NA	NA	6752	1	6751
346.3	Nonspecific abnormal findings in cerebrospinal fluid	neurological	NA	NA	NA	NA	5832	1	5831
264.9	Lack of normal physiological development, unspecified	endocrine/metabolic	NA	NA	NA	NA	5484	1	5483
535.1	Acute gastritis	digestive	NA	NA	NA	NA	6156	1	6155
264	Lack of normal physiological development	endocrine/metabolic	NA	NA	NA	NA	5484	1	5483
714.2	Juvenile rheumatoid arthritis	musculoskeletal	NA	NA	NA	NA	6088	1	6087
855	Complication of nervous system device, implant, and graft	injuries & poisonings	NA	NA	NA	NA	5073	1	5072
473.1	Chronic laryngitis	respiratory	NA	NA	NA	NA	5361	1	5360
931	Contact dermatitis and other eczema due to plants [except food]	injuries & poisonings	NA	NA	NA	NA	5714	1	5713
710.3	Osteopathy resulting from poliomyelitis	musculoskeletal	NA	NA	NA	NA	6055	1	6054
803.21	Colles' fracture	injuries & poisonings	NA	NA	NA	NA	6331	1	6330
981	Toxic effect of (non-ethyl) alcohol and petroleum and other solvents	injuries & poisonings	NA	NA	NA	NA	6704	1	6703
81.11	Acute graft-versus-host disease	infectious diseases	NA	NA	NA	NA	6303	1	6302
79.1	Varicella infection	infectious diseases	NA	NA	NA	NA	5815	1	5814
371.33	Noninfectious dermatoses of eyelid	sense organs	NA	NA	NA	NA	6302	1	6301
284.2	Constitutional aplastic anemia	hematopoietic	NA	NA	NA	NA	4161	1	4160
313.3	Autism	mental disorders	NA	NA	NA	NA	6613	1	6612
251.8	Abnormality of secretion of glucagon or gastrin	endocrine/metabolic	NA	NA	NA	NA	6213	1	6212
733.6	Costochondritis	musculoskeletal	NA	NA	NA	NA	6128	1	6127
736.6	Unequal leg length (acquired)	musculoskeletal	NA	NA	NA	NA	6373	1	6372
196	Radiotherapy	neoplasms	NA	NA	NA	NA	5844	1	5843
627.2	Symptomatic menopause	genitourinary	NA	NA	NA	NA	6756	1	6755
242.2	Toxic multinodular goiter	endocrine/metabolic	NA	NA	NA	NA	5560	1	5559
960.1	Adverse effects of antibacterials (not penicillins)	injuries & poisonings	NA	NA	NA	NA	5056	1	5055
753.2	Congenital anomalies of posterior segment of eye	congenital anomalies	NA	NA	NA	NA	6709	1	6708
446.6	Polyarteritis nodosa	circulatory system	NA	NA	NA	NA	4092	1	4091
749.1	Cleft palate	congenital anomalies	NA	NA	NA	NA	5607	1	5606
613.8	Other specified disorders of breast	genitourinary	NA	NA	NA	NA	6732	1	6731
750.13	Congenital anomalies of mouth/tongue	congenital anomalies	NA	NA	NA	NA	6549	1	6548
474.1	Acute tonsillitis	respiratory	NA	NA	NA	NA	5361	1	5360
520.2	Disturbances in tooth eruption	digestive	NA	NA	NA	NA	6468	1	6467
282.5	Sickle cell anemia	hematopoietic	NA	NA	NA	NA	4161	1	4160
627	Menopausal and postmenopausal disorders	genitourinary	NA	NA	NA	NA	6756	1	6755
343	Infantile cerebral palsy	neurological	NA	NA	NA	NA	5832	1	5831
751.1	Congenital anomalies of genital organs	congenital anomalies	NA	NA	NA	NA	6549	1	6548
753.1	Congenital cataract and lens anomalies	congenital anomalies	NA	NA	NA	NA	6709	1	6708
625	Pain and other symptoms associated with female genital organs	genitourinary	NA	NA	NA	NA	6707	1	6706
756.1	Congenital anomalies of abdominal wall; diaphram	congenital anomalies	NA	NA	NA	NA	6660	1	6659
842	Other sprains and strains	injuries & poisonings	NA	NA	NA	NA	6348	1	6347
550.3	Femoral hernia	digestive	NA	NA	NA	NA	5837	1	5836
333.3	Tics and choreas	neurological	NA	NA	NA	NA	5832	1	5831
870.1	Open wound or laceration of eye or eyelid	injuries & poisonings	NA	NA	NA	NA	6293	1	6292
530.7	Gastroesophageal laceration-hemorrhage syndrome	digestive	NA	NA	NA	NA	4287	1	4286
946	Anaphylactic shock NOS	injuries & poisonings	NA	NA	NA	NA	5714	1	5713
270.35	Macroglobulinemia	endocrine/metabolic	NA	NA	NA	NA	6308	1	6307
112.3	Candidiasis of skin and nails	infectious diseases	NA	NA	NA	NA	6065	1	6064
870.5	Open wound of lip and mouth	injuries & poisonings	NA	NA	NA	NA	6293	1	6292
300.13	Phobia	mental disorders	NA	NA	NA	NA	4890	1	4889
569.1	Toxic gastroenteritis and colitis	digestive	NA	NA	NA	NA	6195	1	6194
528.7	Sialolithiasis	digestive	NA	NA	NA	NA	6396	1	6395
523.31	Acute periodontitis	digestive	NA	NA	NA	NA	6468	1	6467
696.3	Pityriasis	dermatologic	NA	NA	NA	NA	5857	1	5856
749	Congenital anomalies of face and neck	congenital anomalies	NA	NA	NA	NA	6721	1	6720
253.4	Anterior pituitary disorders	endocrine/metabolic	NA	NA	NA	NA	6213	1	6212
378.2	Nystagmus and other irregular eye movements	sense organs	NA	NA	NA	NA	6276	1	6275
379.4	Anomalies of pupillary function	sense organs	NA	NA	NA	NA	6276	1	6275
731.1	Osteitis deformans [Paget's disease of bone]	musculoskeletal	NA	NA	NA	NA	6128	1	6127
609.11	Azoospermia and oligospermia	genitourinary	NA	NA	NA	NA	4666	1	4665
741.1	Ankylosis of joint	musculoskeletal	NA	NA	NA	NA	6362	1	6361
194	Cancer of other endocrine glands	neoplasms	NA	NA	NA	NA	6608	1	6607
758.1	Chromosomal anomalies	congenital anomalies	NA	NA	NA	NA	6609	1	6608
446.7	Takayasu's disease	circulatory system	NA	NA	NA	NA	4092	1	4091
448	Disease of capillaries	circulatory system	NA	NA	NA	NA	4092	1	4091
526.5	Inflammatory conditions of jaw	digestive	NA	NA	NA	NA	6469	2	6467
389.3	Degenerative and vascular disorders of ear	sense organs	NA	NA	NA	NA	6014	2	6012
657	Infections specific to the perinatal period	pregnancy complications	NA	NA	NA	NA	6756	2	6754
656	Other perinatal conditions of fetus or newborn	pregnancy complications	NA	NA	NA	NA	6754	2	6752
364.41	Keratoconus	sense organs	NA	NA	NA	NA	6127	2	6125
292.6	Hallucinations	mental disorders	NA	NA	NA	NA	5731	2	5729
726.4	Calcaneal spur; Exostosis NOS	musculoskeletal	NA	NA	NA	NA	5734	2	5732
286.13	Congenital factor VIII disorder	hematopoietic	NA	NA	NA	NA	3415	2	3413
444.5	Atheroembolism	circulatory system	NA	NA	NA	NA	4093	2	4091
133	Arthropod-borne diseases	infectious diseases	NA	NA	NA	NA	6398	2	6396
736.1	Acquired deformities of forearm	musculoskeletal	NA	NA	NA	NA	6374	2	6372
246.2	Thyroid cyst	endocrine/metabolic	NA	NA	NA	NA	5561	2	5559
523.3	Periodontitis (acute or chronic)	digestive	NA	NA	NA	NA	6469	2	6467
370	Keratitis	sense organs	NA	NA	NA	NA	6303	2	6301
292.5	Transient alteration of awareness	mental disorders	NA	NA	NA	NA	5731	2	5729
513.4	Hyperventilation	respiratory	NA	NA	NA	NA	6465	2	6463
301.2	Antisocial/borderline personality disorder	mental disorders	NA	NA	NA	NA	4891	2	4889
277.6	Other deficiencies of circulating enzymes	endocrine/metabolic	NA	NA	NA	NA	6272	2	6270
334.21	Amyotrophic Lateral Sclerosis	neurological	NA	NA	NA	NA	5833	2	5831
701.3	Circumscribed scleroderma	dermatologic	NA	NA	NA	NA	6302	2	6300
70.1	Viral hepatitis A	infectious diseases	NA	NA	NA	NA	5816	2	5814
386.21	Central origin vertigo	sense organs	NA	NA	NA	NA	5251	2	5249
589	Abnormal results of function study of kidney	genitourinary	NA	NA	NA	NA	4092	2	4090
586.3	Vascular disorders of kidney/hypertrophy	genitourinary	NA	NA	NA	NA	4092	2	4090
259.2	Carcinoid syndrome	endocrine/metabolic	NA	NA	NA	NA	6214	2	6212
291.1	Transient mental disorders due to conditions classified elsewhere	mental disorders	NA	NA	NA	NA	5731	2	5729
250.5	Glycosuria or Acetonuria	endocrine/metabolic	NA	NA	NA	NA	4034	2	4032
331.9	Cerebral degeneration, unspecified	neurological	NA	NA	NA	NA	5833	2	5831
526.42	Arthralgia/ankylosis of temporomandibular joint	digestive	NA	NA	NA	NA	6469	2	6467
985	Toxic effect of other metals	injuries & poisonings	NA	NA	NA	NA	6705	2	6703
292.12	Symbolic dysfunction	mental disorders	NA	NA	NA	NA	5731	2	5729
716.1	Unspecified polyarthropathy or polyarthritis	musculoskeletal	NA	NA	NA	NA	6056	2	6054
721.8	Other allied disorders of spine	musculoskeletal	NA	NA	NA	NA	5780	2	5778
8.7	Intestinal infection due to protozoa	infectious diseases	NA	NA	NA	NA	6493	2	6491
199.4	Neurofibromatosis	neoplasms	NA	NA	NA	NA	5845	2	5843
750.11	Esophageal atresia/tracheoesophageal fistula	congenital anomalies	NA	NA	NA	NA	6550	2	6548
132	Infestation (lice, mites)	infectious diseases	NA	NA	NA	NA	6398	2	6396
870.2	Open wound of ear	injuries & poisonings	NA	NA	NA	NA	6294	2	6292
509.2	Respiratory insufficiency	respiratory	NA	NA	NA	NA	4944	2	4942
704.11	Alopecia Areata	dermatologic	NA	NA	NA	NA	6483	2	6481
876	Posttraumatic wound infection not elsewhere classified	injuries & poisonings	NA	NA	NA	NA	6294	2	6292
333.8	Other degenerative diseases of the basal ganglia	neurological	NA	NA	NA	NA	5833	2	5831
289.3	Personal history of diseases of blood and blood-forming organs	hematopoietic	NA	NA	NA	NA	5585	2	5583
520.1	Hereditary disturbances in tooth structure	digestive	NA	NA	NA	NA	6469	2	6467
313.2	Tics and stuttering	mental disorders	NA	NA	NA	NA	6614	2	6612
795.81	Elevated carcinoembryonic antigen [CEA]	symptoms	NA	NA	NA	NA	6750	2	6748
723.1	Torticollis	musculoskeletal	NA	NA	NA	NA	5780	2	5778
724.9	Other unspecified back disorders	musculoskeletal	NA	NA	NA	NA	5780	2	5778
323.8	Encephalitis, non-infectious	neurological	NA	NA	NA	NA	6673	2	6671
348.4	Cerebral cysts	neurological	NA	NA	NA	NA	5833	2	5831
580.13	Acute glomerulonephritis, NOS	genitourinary	NA	NA	NA	NA	4092	2	4090
261.1	Vitamin A deficiency	endocrine/metabolic	NA	NA	NA	NA	5485	2	5483
389.5	Disorders of acoustic nerve	sense organs	NA	NA	NA	NA	6014	2	6012
709.4	Polymyositis	dermatologic	NA	NA	NA	NA	5829	2	5827
613.7	Other signs and symptoms in breast	genitourinary	NA	NA	NA	NA	6733	2	6731
529.6	Glossodynia	digestive	NA	NA	NA	NA	6397	2	6395
574.12	Cholelithiasis with other cholecystitis	digestive	NA	NA	NA	NA	6386	2	6384
345.11	Generalized convulsive epilepsy	neurological	NA	NA	NA	NA	5833	2	5831
305.2	Eating disorder	mental disorders	NA	NA	NA	NA	4891	2	4889
272.14	Hyperchylomicronemia	endocrine/metabolic	NA	NA	NA	NA	1745	2	1743
312.3	Impulse control disorder	mental disorders	NA	NA	NA	NA	6614	2	6612
736.5	Acquired deformities of knee	musculoskeletal	NA	NA	NA	NA	6374	2	6372
531.5	Gastrojejunal ulcer	digestive	NA	NA	NA	NA	6493	2	6491
716.2	Unspecified monoarthritis	musculoskeletal	NA	NA	NA	NA	6056	2	6054
727.7	Contracture of tendon (sheath)	musculoskeletal	NA	NA	NA	NA	5734	2	5732
374.2	Lagophthalmos	sense organs	NA	NA	NA	NA	6303	2	6301
942	Infusion and transfusion reaction	injuries & poisonings	NA	NA	NA	NA	5715	2	5713
871.1	Open wound of hand except finger(s)	injuries & poisonings	NA	NA	NA	NA	6294	2	6292
755.61	Congenital hip dysplasia and deformity	congenital anomalies	NA	NA	NA	NA	6661	2	6659
286.11	Von willebrand's disease	hematopoietic	NA	NA	NA	NA	3415	2	3413
275.11	Hereditary hemochromatosis	hematopoietic	NA	NA	NA	NA	5751	2	5749
260.21	Kwashiorkor	endocrine/metabolic	NA	NA	NA	NA	5485	2	5483
975	Poisoning by agents primarily acting on the smooth and skeletal muscles and respiratory system	injuries & poisonings	NA	NA	NA	NA	5057	2	5055
452.8	Postphlebitic syndrome	circulatory system	NA	NA	NA	NA	4103	2	4101
952	Spinal cord injury without evidence of spinal bone injury	injuries & poisonings	NA	NA	NA	NA	6750	2	6748
752.11	Spina bifida	congenital anomalies	NA	NA	NA	NA	6710	2	6708
363.3	Chorioretinal scars	sense organs	NA	NA	NA	NA	6127	2	6125
790.9	Abnormal arterial blood gases	symptoms	NA	NA	NA	NA	6085	2	6083
907	Injuries to the nervous system	injuries & poisonings	NA	NA	NA	NA	6738	2	6736
526.9	Jaw disease NOS	digestive	NA	NA	NA	NA	6469	2	6467
213	Benign neoplasm of bone and articular cartilage	neoplasms	NA	NA	NA	NA	5019	3	5016
755.6	Other congenital anomalies of lower limb, including pelvic girdle	congenital anomalies	NA	NA	NA	NA	6662	3	6659
334.1	Spinocerebellar disease	neurological	NA	NA	NA	NA	5834	3	5831
149.2	Cancer of nasopharynx	neoplasms	NA	NA	NA	NA	6597	3	6594
528.12	Oral aphthae	digestive	NA	NA	NA	NA	6398	3	6395
701.5	Abnormal granulation tissue	dermatologic	NA	NA	NA	NA	6303	3	6300
174.2	Breast cancer [male]	neoplasms	NA	NA	NA	NA	6406	3	6403
958.1	Postoperative shock	injuries & poisonings	NA	NA	NA	NA	6665	3	6662
724.1	Disorders of sacrum	musculoskeletal	NA	NA	NA	NA	5781	3	5778
754	Congenital musculoskeletal deformities of spine	congenital anomalies	NA	NA	NA	NA	6662	3	6659
379.3	Aphakia and other disorders of lens	sense organs	NA	NA	NA	NA	6278	3	6275
800.4	Fracture of patella	injuries & poisonings	NA	NA	NA	NA	6333	3	6330
347	Cataplexy and narcolepsy	neurological	NA	NA	NA	NA	5834	3	5831
723	Other disorders of cervical region	musculoskeletal	NA	NA	NA	NA	5781	3	5778
452.1	Iatrogenic pulmonary embolism and infarction	circulatory system	NA	NA	NA	NA	4104	3	4101
81.1	Graft-versus-host disease	infectious diseases	NA	NA	NA	NA	6305	3	6302
274.21	Chondrocalcinosis	endocrine/metabolic	NA	NA	NA	NA	5894	3	5891
287.1	Spontaneous ecchymoses	hematopoietic	NA	NA	NA	NA	3416	3	3413
323	Encephalitis	neurological	NA	NA	NA	NA	6674	3	6671
253.3	Diabetes insipidus	endocrine/metabolic	NA	NA	NA	NA	6215	3	6212
341	Other demyelinating diseases of central nervous system	neurological	NA	NA	NA	NA	5834	3	5831
781.2	Abnormal posture	symptoms	NA	NA	NA	NA	6523	3	6520
818.1	Subdural hemorrhage (injury)	injuries & poisonings	NA	NA	NA	NA	6599	3	6596
560.2	Impaction of intestine	digestive	NA	NA	NA	NA	5121	3	5118
287.4	Qualitative platelet defects	hematopoietic	NA	NA	NA	NA	3416	3	3413
222	Benign neoplasm of male genital organs	neoplasms	NA	NA	NA	NA	6059	3	6056
752.1	Neural tube defects	congenital anomalies	NA	NA	NA	NA	6711	3	6708
259.1	Nonspecific abnormal results of other endocrine function study	endocrine/metabolic	NA	NA	NA	NA	6215	3	6212
145.4	Cancer of the gums	neoplasms	NA	NA	NA	NA	6597	3	6594
327.41	Organic or persistent insomnia	neurological	NA	NA	NA	NA	4583	3	4580
795	Other and nonspecific abnormal cytological, histological and immunological findings	symptoms	NA	NA	NA	NA	6751	3	6748
724.8	Other symptoms referable to back	musculoskeletal	NA	NA	NA	NA	5781	3	5778
381.9	Otorrhea	sense organs	NA	NA	NA	NA	6428	3	6425
599.7	Urethral discharge	genitourinary	NA	NA	NA	NA	5168	3	5165
754.2	Spondylolisthesis, congenital	congenital anomalies	NA	NA	NA	NA	6662	3	6659
303.31	Gastrointestinal malfunction arising from mental factors	mental disorders	NA	NA	NA	NA	4892	3	4889
599.6	Oliguria and anuria	genitourinary	NA	NA	NA	NA	5168	3	5165
703.1	Ingrowing nail	dermatologic	NA	NA	NA	NA	6484	3	6481
580.4	Renal sclerosis, NOS	genitourinary	NA	NA	NA	NA	4093	3	4090
711.2	Reiter's disease	musculoskeletal	NA	NA	NA	NA	6057	3	6054
772.4	Rhabdomyolysis	symptoms	NA	NA	NA	NA	6356	3	6353
255.11	Cushing's syndrome	endocrine/metabolic	NA	NA	NA	NA	6215	3	6212
759.1	Anomalies of endocrine glands, congenital	congenital anomalies	NA	NA	NA	NA	6611	3	6608
202.23	Lymphosarcoma	neoplasms	NA	NA	NA	NA	6378	3	6375
769	Nonallopathic lesions NEC	symptoms	NA	NA	NA	NA	6749	3	6746
592.13	Chronic interstitial cystitis	genitourinary	NA	NA	NA	NA	5556	3	5553
41.8	H. pylori	infectious diseases	NA	NA	NA	NA	5625	3	5622
300.8	Acute reaction to stress	mental disorders	NA	NA	NA	NA	4892	3	4889
671	Venous/cerebrovascular complications embolism in pregnancy and the puerperium	pregnancy complications	NA	NA	NA	NA	6749	3	6746
603.2	Spermatocele	genitourinary	NA	NA	NA	NA	4668	3	4665
228.1	Hemangioma of skin and subcutaneous tissue	neoplasms	NA	NA	NA	NA	6630	3	6627
282.9	Other hereditary hemolytic anemias	hematopoietic	NA	NA	NA	NA	4163	3	4160
560.3	Peritoneal or intestinal adhesions	digestive	NA	NA	NA	NA	5121	3	5118
271.9	Other disorders of carbohydrate transport and metabolism	endocrine/metabolic	NA	NA	NA	NA	6471	3	6468
795.8	Abnormal tumor markers	symptoms	NA	NA	NA	NA	6751	3	6748
913	Toxic effect of venom	injuries & poisonings	NA	NA	NA	NA	6712	3	6709
312	Conduct disorders	mental disorders	NA	NA	NA	NA	6615	3	6612
425.8	Other cardiomyopathy	circulatory system	NA	NA	NA	NA	4563	3	4560
303.4	Somatoform disorder	mental disorders	NA	NA	NA	NA	4892	3	4889
360.3	Hypotony of eye	sense organs	NA	NA	NA	NA	6128	3	6125
752.2	Other specified congenital anomalies of nervous system	congenital anomalies	NA	NA	NA	NA	6711	3	6708
781.1	Loss of height	symptoms	NA	NA	NA	NA	6523	3	6520
969	Poisoning by psychotropic agents	injuries & poisonings	NA	NA	NA	NA	5058	3	5055
529.1	Glossitis	digestive	NA	NA	NA	NA	6398	3	6395
735.23	Hallux rigidus	musculoskeletal	NA	NA	NA	NA	6375	3	6372
527.2	Sialoadenitis	digestive	NA	NA	NA	NA	6398	3	6395
520	Disorders of tooth development	digestive	NA	NA	NA	NA	6470	3	6467
840.1	Muscle/tendon sprain	injuries & poisonings	NA	NA	NA	NA	6350	3	6347
386.3	Labyrinthitis	sense organs	NA	NA	NA	NA	5252	3	5249
297.2	Suicide or self-inflicted injury	mental disorders	NA	NA	NA	NA	4892	3	4889
364.4	Corneal degenerations	sense organs	NA	NA	NA	NA	6128	3	6125
525.2	Atrophy of edentulous alveolar ridge	digestive	NA	NA	NA	NA	6471	4	6467
327.72	Sleep related leg cramps	neurological	NA	NA	NA	NA	4584	4	4580
433.12	Cerebral atherosclerosis	circulatory system	NA	NA	NA	NA	5082	4	5078
261.41	Rickets or osteomalacia	endocrine/metabolic	NA	NA	NA	NA	5487	4	5483
715.1	Sacroiliitis NEC	musculoskeletal	NA	NA	NA	NA	6091	4	6087
530.12	Ulcer of esophagus	digestive	NA	NA	NA	NA	4290	4	4286
740.3	Osteoarthrosis involving more than one site, but not specified as generalized	musculoskeletal	NA	NA	NA	NA	5537	4	5533
337.1	Peripheral autonomic neuropathy	neurological	NA	NA	NA	NA	5835	4	5831
198.7	Secondary malignant neoplasm of skin	neoplasms	NA	NA	NA	NA	5847	4	5843
253.1	Pituitary hyperfunction	endocrine/metabolic	NA	NA	NA	NA	6216	4	6212
565.1	Anal and rectal polyp	digestive	NA	NA	NA	NA	6198	4	6194
736.2	Acquired deformities of finger	musculoskeletal	NA	NA	NA	NA	6376	4	6372
722.8	Postlaminectomy syndrome	musculoskeletal	NA	NA	NA	NA	5782	4	5778
522.5	Periapical abscess	digestive	NA	NA	NA	NA	6471	4	6467
190	Cancer of eye	neoplasms	NA	NA	NA	NA	6651	4	6647
385.3	Cholesteatoma	sense organs	NA	NA	NA	NA	6429	4	6425
530.15	Eosinophilic esophagitis	digestive	NA	NA	NA	NA	4290	4	4286
694.1	Vitiligo	dermatologic	NA	NA	NA	NA	5860	4	5856
580.11	Proliferative glomerulonephritis	genitourinary	NA	NA	NA	NA	4094	4	4090
750.1	Upper gastrointestinal congenital anomalies	congenital anomalies	NA	NA	NA	NA	6552	4	6548
513.32	Orthopnea	respiratory	NA	NA	NA	NA	6467	4	6463
701.1	Keratoderma, acquired	dermatologic	NA	NA	NA	NA	6304	4	6300
270.1	Disturbances of amino-acid transport	endocrine/metabolic	NA	NA	NA	NA	6311	4	6307
443.7	Peripheral angiopathy in diseases classified elsewhere	circulatory system	NA	NA	NA	NA	4095	4	4091
535.2	Atrophic gastritis	digestive	NA	NA	NA	NA	6159	4	6155
568.1	Peritoneal adhesions (postoperative) (postinfection)	digestive	NA	NA	NA	NA	6198	4	6194
359.1	Muscular dystrophies	neurological	NA	NA	NA	NA	6266	4	6262
289.9	Abnormality of red blood cells	hematopoietic	NA	NA	NA	NA	5587	4	5583
750.22	Congenital anomaly of gallbladder, bile ducts, liver, pancreas	congenital anomalies	NA	NA	NA	NA	6552	4	6548
252.2	Hypoparathyroidism	endocrine/metabolic	NA	NA	NA	NA	6216	4	6212
709.5	Dermatomyositis	dermatologic	NA	NA	NA	NA	5831	4	5827
748	Anomalies of respiratory system, congenital	congenital anomalies	NA	NA	NA	NA	6724	4	6720
258	Iatrogenic endocrine disorders	endocrine/metabolic	NA	NA	NA	NA	6216	4	6212
149.9	Cancer of of nasal cavities	neoplasms	NA	NA	NA	NA	6598	4	6594
79.2	Infectious mononucleosis	infectious diseases	NA	NA	NA	NA	5818	4	5814
967	Adverse effects of sedatives or other central nervous system depressants and anesthetics	injuries & poisonings	NA	NA	NA	NA	5059	4	5055
601.8	Other inflammatory disorders of male genital organs	genitourinary	NA	NA	NA	NA	4618	4	4614
722.7	Intervertebral disc disorder with myelopathy	musculoskeletal	NA	NA	NA	NA	5782	4	5778
283.2	Non-autoimmune hemolytic anemias	hematopoietic	NA	NA	NA	NA	4164	4	4160
360	Disorders of the globe	sense organs	NA	NA	NA	NA	6129	4	6125
604.1	Redundant prepuce and phimosis/BXO	genitourinary	NA	NA	NA	NA	4669	4	4665
498	Acute bronchospasm	respiratory	NA	NA	NA	NA	5098	4	5094
871.4	Open wound of toe(s)	injuries & poisonings	NA	NA	NA	NA	6296	4	6292
274.2	Crystal arthropathies	endocrine/metabolic	NA	NA	NA	NA	5895	4	5891
306.9	Tension headache	mental disorders	NA	NA	NA	NA	4893	4	4889
270.11	Disturbances of sulphur-bearing amino-acid metabolism	endocrine/metabolic	NA	NA	NA	NA	6311	4	6307
753	Congenital anomalies of the eye	congenital anomalies	NA	NA	NA	NA	6712	4	6708
174.11	Malignant neoplasm of female breast	neoplasms	NA	NA	NA	NA	6407	4	6403
573.4	Acute and subacute necrosis of liver	digestive	NA	NA	NA	NA	5547	4	5543
346.1	Nonspecific abnormal findings on radiological and other examination of skull and head	neurological	NA	NA	NA	NA	5835	4	5831
204.11	Lymphoid leukemia, acute	neoplasms	NA	NA	NA	NA	6379	4	6375
446.4	Wegener's granulomatosis	circulatory system	NA	NA	NA	NA	4095	4	4091
315	Develomental delays and disorders	mental disorders	NA	NA	NA	NA	6616	4	6612
250.21	Type 2 diabetes with ketoacidosis	endocrine/metabolic	NA	NA	NA	NA	4036	4	4032
290.3	Other persistent mental disorders due to conditions classified elsewhere	mental disorders	NA	NA	NA	NA	5733	4	5729
145.5	Cancer of the mouth floor	neoplasms	NA	NA	NA	NA	6598	4	6594
875	Non-healing surgical wound	injuries & poisonings	NA	NA	NA	NA	6296	4	6292
522	Diseases of pulp and periapical tissues	digestive	NA	NA	NA	NA	6471	4	6467
528.6	Leukoplakia of oral mucosa	digestive	NA	NA	NA	NA	6399	4	6395
609.1	Infertility, male	genitourinary	NA	NA	NA	NA	4669	4	4665
597.2	Urinary complications NEC	genitourinary	NA	NA	NA	NA	6202	4	6198
174.1	Breast cancer [female]	neoplasms	NA	NA	NA	NA	6407	4	6403
872	Traumatic amputation	injuries & poisonings	NA	NA	NA	NA	6297	5	6292
364.51	Fuchs' dystrophy	sense organs	NA	NA	NA	NA	6130	5	6125
379.9	Pain, swelling or discharge of eye	sense organs	NA	NA	NA	NA	6280	5	6275
588.1	Renal osteodystrophy	genitourinary	NA	NA	NA	NA	4095	5	4090
695.41	Cutaneous lupus erythematosus	dermatologic	NA	NA	NA	NA	5846	5	5841
327.6	Circadian rhythm sleep disorder	neurological	NA	NA	NA	NA	4585	5	4580
592.2	Urethritis and urethral syndrome	genitourinary	NA	NA	NA	NA	5558	5	5553
290.12	Dementia with cerebral degenerations	mental disorders	NA	NA	NA	NA	5734	5	5729
253.7	Other disorders of neurohypophysis	endocrine/metabolic	NA	NA	NA	NA	6217	5	6212
712	Infective connective tissue disorders	musculoskeletal	NA	NA	NA	NA	6059	5	6054
709.3	Systemic sclerosis	dermatologic	NA	NA	NA	NA	5832	5	5827
695.2	Bullous dermatoses	dermatologic	NA	NA	NA	NA	5861	5	5856
503	Pulmonary congestion and hypostasis	respiratory	NA	NA	NA	NA	4947	5	4942
70.4	Chronic hepatitis	infectious diseases	NA	NA	NA	NA	5819	5	5814
695.22	Pemphigus and pemphigoid	dermatologic	NA	NA	NA	NA	5861	5	5856
226	Benign neoplasm of thyroid glands	neoplasms	NA	NA	NA	NA	6612	5	6607
365.5	Pseudoexfoliation glaucoma	sense organs	NA	NA	NA	NA	6130	5	6125
443.8	Other specified peripheral vascular diseases	circulatory system	NA	NA	NA	NA	4096	5	4091
385	Other disorders of middle ear and mastoid	sense organs	NA	NA	NA	NA	6430	5	6425
755.1	Congenital deformities of feet	congenital anomalies	NA	NA	NA	NA	6664	5	6659
41.21	Rheumatic fever / chorea	infectious diseases	NA	NA	NA	NA	5627	5	5622
159.2	Malignant neoplasm of small intestine, including duodenum	neoplasms	NA	NA	NA	NA	6122	5	6117
818.2	Subarachnoid hemorrhage (injury)	injuries & poisonings	NA	NA	NA	NA	6601	5	6596
381.3	Mastoiditis & related conditions	sense organs	NA	NA	NA	NA	6430	5	6425
715.2	Ankylosing spondylitis	musculoskeletal	NA	NA	NA	NA	6092	5	6087
727.2	Bursitis disorders	musculoskeletal	NA	NA	NA	NA	5737	5	5732
384.4	Perforation of tympanic membrane	sense organs	NA	NA	NA	NA	6430	5	6425
364.9	Cornea replaced by transplant	sense organs	NA	NA	NA	NA	6130	5	6125
362.31	Separation of retinal layers	sense organs	NA	NA	NA	NA	6031	5	6026
974	Poisoning by water, mineral, and uric acid metabolism drugs	injuries & poisonings	NA	NA	NA	NA	5060	5	5055
289.1	Myelofibrosis	hematopoietic	NA	NA	NA	NA	5588	5	5583
279.8	Other specified disorders involving the immune mechanism	endocrine/metabolic	NA	NA	NA	NA	6290	5	6285
743.4	Stress fracture	musculoskeletal	NA	NA	NA	NA	6326	5	6321
836	Traumatic arthropathy	injuries & poisonings	NA	NA	NA	NA	6584	5	6579
782.6	Pallor and flushing	symptoms	NA	NA	NA	NA	5692	5	5687
316.1	Polyneuropathy due to drugs	mental disorders	NA	NA	NA	NA	4707	5	4702
174	Breast cancer	neoplasms	NA	NA	NA	NA	6408	5	6403
223	Benign neoplasm of kidney and other urinary organs	neoplasms	NA	NA	NA	NA	5021	5	5016
853	Complication of colostomy or enterostomy	injuries & poisonings	NA	NA	NA	NA	5077	5	5072
364.2	Corneal edema	sense organs	NA	NA	NA	NA	6130	5	6125
513.31	Apnea	respiratory	NA	NA	NA	NA	6468	5	6463
594.8	Renal colic	genitourinary	NA	NA	NA	NA	6198	5	6193
368.1	Amblyopia	sense organs	NA	NA	NA	NA	6335	5	6330
709.7	Unspecified diffuse connective tissue disease	dermatologic	NA	NA	NA	NA	5832	5	5827
334.2	Anterior horn cell disease	neurological	NA	NA	NA	NA	5836	5	5831
750.2	Lower gastrointestinal congenital anomalies	congenital anomalies	NA	NA	NA	NA	6553	5	6548
159.3	Malignant neoplasm of gallbladder and extrahepatic bile ducts	neoplasms	NA	NA	NA	NA	6122	5	6117
164	Cancer of intrathoracic organs	neoplasms	NA	NA	NA	NA	6539	6	6533
159.4	Malignant neoplasm of retroperitoneum and peritoneum	neoplasms	NA	NA	NA	NA	6123	6	6117
110.2	Dermatomycoses	infectious diseases	NA	NA	NA	NA	6070	6	6064
523.1	Gingivitis	digestive	NA	NA	NA	NA	6473	6	6467
535.6	Duodenitis	digestive	NA	NA	NA	NA	6161	6	6155
856	Vascular complications of surgery and medical procedures	injuries & poisonings	NA	NA	NA	NA	5078	6	5072
281.11	Pernicious anemia	hematopoietic	NA	NA	NA	NA	4166	6	4160
575.6	Cholesterolosis of gallbladder	digestive	NA	NA	NA	NA	6390	6	6384
695.9	Unspecified erythematous condition	dermatologic	NA	NA	NA	NA	5862	6	5856
592.12	Chronic cystitis	genitourinary	NA	NA	NA	NA	5559	6	5553
286.12	Congenital deficiency of other clotting factors (including factor VII)	hematopoietic	NA	NA	NA	NA	3419	6	3413
453	Chronic venous hypertension	circulatory system	NA	NA	NA	NA	4107	6	4101
526.41	Temporomandibular joint disorder, unspecified	digestive	NA	NA	NA	NA	6473	6	6467
333.4	Torsion dystonia	neurological	NA	NA	NA	NA	5837	6	5831
756.21	Pectus excavatum	congenital anomalies	NA	NA	NA	NA	6665	6	6659
817	Concussion	injuries & poisonings	NA	NA	NA	NA	6602	6	6596
245.2	Chronic thyroiditis	endocrine/metabolic	NA	NA	NA	NA	5565	6	5559
512.3	Abnormal chest sounds	respiratory	NA	NA	NA	NA	3433	6	3427
344	Other paralytic syndromes	neurological	NA	NA	NA	NA	5837	6	5831
379.5	Disorders of iris and ciliary body	sense organs	NA	NA	NA	NA	6281	6	6275
700	Corns and callosities	dermatologic	NA	NA	NA	NA	6306	6	6300
245.21	Chronic lymphocytic thyroiditis	endocrine/metabolic	NA	NA	NA	NA	5565	6	5559
297.1	Suicidal ideation	mental disorders	NA	NA	NA	NA	4895	6	4889
283.1	Autoimmune hemolytic anemias	hematopoietic	NA	NA	NA	NA	4166	6	4160
575.9	Nonspecific abnormal findings on radiological and other examination of biliary tract	digestive	NA	NA	NA	NA	6390	6	6384
368.9	Subjective visual disturbances	sense organs	NA	NA	NA	NA	6336	6	6330
519.2	Respiratory complications	respiratory	NA	NA	NA	NA	6298	6	6292
790.1	Elevated sedimentation rate	symptoms	NA	NA	NA	NA	6089	6	6083
790.8	Elevated C-reactive protein (CRP)	symptoms	NA	NA	NA	NA	6089	6	6083
691	Congenital anomalies of skin	dermatologic	NA	NA	NA	NA	5862	6	5856
441.1	Acute vascular insufficiency of intestine	circulatory system	NA	NA	NA	NA	4097	6	4091
527.8	Other specified diseases of the salivary glands	digestive	NA	NA	NA	NA	6401	6	6395
375.2	Epiphora	sense organs	NA	NA	NA	NA	6281	6	6275
250.11	Type 1 diabetes with ketoacidosis	endocrine/metabolic	NA	NA	NA	NA	4038	6	4032
430.1	Subarachnoid hemorrhage	circulatory system	NA	NA	NA	NA	5085	7	5078
384	Other disorders of tympanic membrane	sense organs	NA	NA	NA	NA	6432	7	6425
535.8	Other specified gastritis	digestive	NA	NA	NA	NA	6162	7	6155
840.2	Rotator cuff (capsule) sprain	injuries & poisonings	NA	NA	NA	NA	6354	7	6347
737.1	Kyphosis (acquired)	musculoskeletal	NA	NA	NA	NA	6379	7	6372
363	Chorioretinal inflammations, scars, and other disorders of choroid	sense organs	NA	NA	NA	NA	6132	7	6125
353.1	Nerve plexus lesions	neurological	NA	NA	NA	NA	6173	7	6166
709.2	Sicca syndrome	dermatologic	NA	NA	NA	NA	5834	7	5827
386.1	Meniere's disease	sense organs	NA	NA	NA	NA	5256	7	5249
289.5	Diseases of spleen	hematopoietic	NA	NA	NA	NA	5590	7	5583
912	Insect bite	injuries & poisonings	NA	NA	NA	NA	6716	7	6709
994.1	Systemic inflammatory response syndrome (SIRS)	injuries & poisonings	NA	NA	NA	NA	6093	7	6086
276.42	Alkalosis	endocrine/metabolic	NA	NA	NA	NA	4322	7	4315
752	Nervous system congenital anomalies	congenital anomalies	NA	NA	NA	NA	6715	7	6708
743.13	Other specified osteoporosis	musculoskeletal	NA	NA	NA	NA	6328	7	6321
362.7	Hereditary retinal dystrophies	sense organs	NA	NA	NA	NA	6033	7	6026
346	Abnormal findings on study of brain and/or nervous system	neurological	NA	NA	NA	NA	5838	7	5831
756.2	Pectus and other congenital anomalies of ribs/sternum	congenital anomalies	NA	NA	NA	NA	6666	7	6659
739	Contracture of joint	musculoskeletal	NA	NA	NA	NA	6379	7	6372
571.6	Primary biliary cirrhosis	digestive	NA	NA	NA	NA	5550	7	5543
592.11	Acute cystitis	genitourinary	NA	NA	NA	NA	5560	7	5553
801.1	Fracture of foot	injuries & poisonings	NA	NA	NA	NA	6337	7	6330
727.5	Rupture of synovium	musculoskeletal	NA	NA	NA	NA	5739	7	5732
149.3	Cancer of hypopharynx	neoplasms	NA	NA	NA	NA	6601	7	6594
735.1	Flat foot	musculoskeletal	NA	NA	NA	NA	6379	7	6372
362.8	Retinal hemorrhage/ischemia	sense organs	NA	NA	NA	NA	6033	7	6026
441.2	Chronic vascular insufficiency of intestine	circulatory system	NA	NA	NA	NA	4099	8	4091
358	Myoneural disorders	neurological	NA	NA	NA	NA	6270	8	6262
369.2	Eye infection, viral	sense organs	NA	NA	NA	NA	6309	8	6301
259	Other endocrine disorders	endocrine/metabolic	NA	NA	NA	NA	6220	8	6212
291.4	Specific nonpsychotic mental disorders due to brain damage	mental disorders	NA	NA	NA	NA	5737	8	5729
278.3	Localized adiposity	endocrine/metabolic	NA	NA	NA	NA	4906	8	4898
229	Benign neoplasm of unspecified sites	neoplasms	NA	NA	NA	NA	6734	8	6726
575.7	Other disorders of gallbladder	digestive	NA	NA	NA	NA	6392	8	6384
281.9	Deficiency anemias	hematopoietic	NA	NA	NA	NA	4168	8	4160
371.1	Uveitis, noninfectious or NOS	sense organs	NA	NA	NA	NA	6309	8	6301
681.6	Cellulitis and abscess of foot, toe	dermatologic	NA	NA	NA	NA	5957	8	5949
480.5	Bronchopneumonia and lung abscess	respiratory	NA	NA	NA	NA	5636	8	5628
519.1	Tracheostomy complications	respiratory	NA	NA	NA	NA	6300	8	6292
500.1	Extrinsic allergic alveolitis	respiratory	NA	NA	NA	NA	4950	8	4942
301	Personality disorders	mental disorders	NA	NA	NA	NA	4897	8	4889
809	Fracture of unspecified bones	injuries & poisonings	NA	NA	NA	NA	6338	8	6330
288.3	Eosinophilia	hematopoietic	NA	NA	NA	NA	5591	8	5583
189.12	Malignant neoplasm of renal pelvis	neoplasms	NA	NA	NA	NA	6402	8	6394
358.1	Myasthenia gravis	neurological	NA	NA	NA	NA	6270	8	6262
350.5	Abnormal reflex	neurological	NA	NA	NA	NA	6067	8	6059
377.1	Optic atrophy	sense organs	NA	NA	NA	NA	6283	8	6275
250.15	Diabetes type 1 with peripheral circulatory disorders	endocrine/metabolic	NA	NA	NA	NA	4040	8	4032
505	Other pulmonary inflamation or edema	respiratory	NA	NA	NA	NA	4950	8	4942
724	Other and unspecified disorders of back	musculoskeletal	NA	NA	NA	NA	5786	8	5778
362.6	Peripheral retinal degenerations	sense organs	NA	NA	NA	NA	6034	8	6026
364.5	Corneal dystrophy	sense organs	NA	NA	NA	NA	6133	8	6125
601.11	Acute prostatitis	genitourinary	NA	NA	NA	NA	4622	8	4614
202.24	Large cell lymphoma	neoplasms	NA	NA	NA	NA	6383	8	6375
255.12	Hyperaldosteronism	endocrine/metabolic	NA	NA	NA	NA	6221	9	6212
613.5	Mastodynia	genitourinary	NA	NA	NA	NA	6740	9	6731
747.2	Congenital anomalies of peripheral vascular system	congenital anomalies	NA	NA	NA	NA	5969	9	5960
286.4	Acquired coagulation factor deficiency	hematopoietic	NA	NA	NA	NA	3422	9	3413
741.2	Stiffness of joint	musculoskeletal	NA	NA	NA	NA	6370	9	6361
580.14	Chronic glomerulonephritis, NOS	genitourinary	NA	NA	NA	NA	4099	9	4090
187.8	Neoplasm of uncertain behavior of male genital organs	neoplasms	NA	NA	NA	NA	6065	9	6056
573.3	Hepatomegaly	digestive	NA	NA	NA	NA	5552	9	5543
731	Osteitis deformans and osteopathies associated with other disorders classified elsewhere	musculoskeletal	NA	NA	NA	NA	6136	9	6127
474.2	Chronic tonsillitis and adenoiditis	respiratory	NA	NA	NA	NA	5369	9	5360
751.22	Other specified congenital anomalies of kidney	congenital anomalies	NA	NA	NA	NA	6557	9	6548
295.1	Schizophrenia	mental disorders	NA	NA	NA	NA	4898	9	4889
958	Certain early complications of trauma or procedure	injuries & poisonings	NA	NA	NA	NA	6671	9	6662
528.5	Diseases of lips	digestive	NA	NA	NA	NA	6404	9	6395
446.5	Giant cell arteritis	circulatory system	NA	NA	NA	NA	4100	9	4091
342	Hemiplegia	neurological	NA	NA	NA	NA	5840	9	5831
90	Sexually transmitted infections (not HIV or hepatitis)	infectious diseases	NA	NA	NA	NA	6743	9	6734
270.38	Other specified disorders of plasma protein metabolism	endocrine/metabolic	NA	NA	NA	NA	6316	9	6307
420.21	Acute pericarditis	circulatory system	NA	NA	NA	NA	4569	9	4560
575.8	Other disorders of biliary tract	digestive	NA	NA	NA	NA	6393	9	6384
557	Intestinal malabsorption (non-celiac)	digestive	NA	NA	NA	NA	5127	9	5118
10	Tuberculosis	infectious diseases	NA	NA	NA	NA	5631	9	5622
574.11	Cholelithiasis with acute cholecystitis	digestive	NA	NA	NA	NA	6393	9	6384
253.2	Pituitary hypofunction	endocrine/metabolic	NA	NA	NA	NA	6221	9	6212
686.1	Carbuncle and furuncle	dermatologic	NA	NA	NA	NA	5958	9	5949
509.3	Pulmonary insufficiency or respiratory failure following trauma and surgery	respiratory	NA	NA	NA	NA	4951	9	4942
701.4	Keloid scar	dermatologic	NA	NA	NA	NA	6309	9	6300
750	Digestive congenital anomalies	congenital anomalies	NA	NA	NA	NA	6557	9	6548
578.1	Hematemesis	digestive	NA	NA	NA	NA	6021	9	6012
537.1	Lesions of stomach and duodenum	digestive	NA	NA	NA	NA	6164	9	6155
263	Other nutritional deficiency	endocrine/metabolic	NA	NA	NA	NA	5492	9	5483
389.2	Conductive hearing loss	sense organs	NA	NA	NA	NA	6021	9	6012
800.3	Fracture of tibia and fibula	injuries & poisonings	NA	NA	NA	NA	6340	10	6330
458.2	Iatrogenic hypotension	circulatory system	NA	NA	NA	NA	4974	10	4964
260.1	Cachexia	endocrine/metabolic	NA	NA	NA	NA	5493	10	5483
446.9	Arteritis NOS	circulatory system	NA	NA	NA	NA	4101	10	4091
609.2	Abnormal spermatozoa	genitourinary	NA	NA	NA	NA	4675	10	4665
204.22	Myeloid leukemia, chronic	neoplasms	NA	NA	NA	NA	6385	10	6375
611.3	Lump or mass in breast	genitourinary	NA	NA	NA	NA	6668	10	6658
624.9	stress incontinence, female	genitourinary	NA	NA	NA	NA	6716	10	6706
420.1	Myocarditis	circulatory system	NA	NA	NA	NA	4570	10	4560
755	Congenital anomalies of limbs	congenital anomalies	NA	NA	NA	NA	6669	10	6659
713.5	Arthropathy associated with neurological disorders	musculoskeletal	NA	NA	NA	NA	6064	10	6054
474	Acute and chronic tonsillitis	respiratory	NA	NA	NA	NA	5370	10	5360
8.6	Viral Enteritis	infectious diseases	NA	NA	NA	NA	6501	10	6491
733.8	Malunion and nonunion of fracture	musculoskeletal	NA	NA	NA	NA	6137	10	6127
555.21	Ulcerative colitis (chronic)	digestive	NA	NA	NA	NA	5128	10	5118
478	Throat pain	respiratory	NA	NA	NA	NA	5370	10	5360
704.8	Other specified diseases of hair and hair follicles	dermatologic	NA	NA	NA	NA	6491	10	6481
557.1	Celiac disease	digestive	NA	NA	NA	NA	5128	10	5118
703	Diseases of nail, NOS	dermatologic	NA	NA	NA	NA	6491	10	6481
297	Suicidal ideation or attempt	mental disorders	NA	NA	NA	NA	4899	10	4889
306	Other mental disorder	mental disorders	NA	NA	NA	NA	4899	10	4889
604.3	Peyronie's disease	genitourinary	NA	NA	NA	NA	4675	10	4665
772.1	Muscular wasting and disuse atrophy	symptoms	NA	NA	NA	NA	6363	10	6353
624	Symptoms involving female genital tract	genitourinary	NA	NA	NA	NA	6716	10	6706
215	Other benign neoplasm of connective and other soft tissue	neoplasms	NA	NA	NA	NA	6628	10	6618
841	Sprains and strains of back and neck	injuries & poisonings	NA	NA	NA	NA	6357	10	6347
772.2	Spasm of muscle	symptoms	NA	NA	NA	NA	6363	10	6353
31	Diseases due to other mycobacteria	infectious diseases	NA	NA	NA	NA	5632	10	5622
362.3	Other nondiabetic retinopathy	sense organs	NA	NA	NA	NA	6036	10	6026
394.4	Acute rheumatic heart disease	circulatory system	NA	NA	NA	NA	3748	10	3738
281.12	Other vitamin B12 deficiency anemia	hematopoietic	NA	NA	NA	NA	4171	11	4160
772.6	Facial weakness	symptoms	NA	NA	NA	NA	6364	11	6353
611	Abnormal findings on mammogram or breast exam	genitourinary	NA	NA	NA	NA	6669	11	6658
526.4	Temporomandibular joint disorders	digestive	NA	NA	NA	NA	6478	11	6467
320	Meningitis	neurological	NA	NA	NA	NA	6682	11	6671
727.4	Ganglion and cyst of synovium, tendon, and bursa	musculoskeletal	NA	NA	NA	NA	5743	11	5732
377.3	Optic neuritis/neuropathy	sense organs	NA	NA	NA	NA	6286	11	6275
388	Other disorders of ear	sense organs	NA	NA	NA	NA	6023	11	6012
151	Cancer of stomach	neoplasms	NA	NA	NA	NA	6128	11	6117
530.6	Diverticulum of esophagus, acquired	digestive	NA	NA	NA	NA	4297	11	4286
240	Simple and unspecified goiter	endocrine/metabolic	NA	NA	NA	NA	5570	11	5559
740.12	Osteoarthrosis, localized, secondary	musculoskeletal	NA	NA	NA	NA	5544	11	5533
536.7	Complications of gastrostomy, colostomy and enterostomy	digestive	NA	NA	NA	NA	6166	11	6155
290.16	Vascular dementia	mental disorders	NA	NA	NA	NA	5740	11	5729
242.1	Graves' disease	endocrine/metabolic	NA	NA	NA	NA	5570	11	5559
525.1	Loss of teeth or edentulism	digestive	NA	NA	NA	NA	6478	11	6467
580.31	Nephritis and nephropathy in diseases classified elsewhere	genitourinary	NA	NA	NA	NA	4101	11	4090
378.5	Paralytic strabismus	sense organs	NA	NA	NA	NA	6286	11	6275
210	Benign neoplasm of lip, oral cavity, and pharynx	neoplasms	NA	NA	NA	NA	6605	11	6594
352.1	Trigeminal nerve disorders [CN5]	neurological	NA	NA	NA	NA	6178	12	6166
580.12	Non-proliferative glomerulonephritis	genitourinary	NA	NA	NA	NA	4102	12	4090
303.3	Psychogenic disorder	mental disorders	NA	NA	NA	NA	4901	12	4889
577.2	Chronic pancreatitis	digestive	NA	NA	NA	NA	6536	12	6524
335	Multiple sclerosis	neurological	NA	NA	NA	NA	5843	12	5831
170.1	Bone cancer	neoplasms	NA	NA	NA	NA	6714	12	6702
613	Other nonmalignant breast conditions	genitourinary	NA	NA	NA	NA	6743	12	6731
283	Acquired hemolytic anemias	hematopoietic	NA	NA	NA	NA	4172	12	4160
411.9	Other acute and subacute forms of ischemic heart disease	circulatory system	NA	NA	NA	NA	2623	12	2611
262	Mineral deficiency NEC	endocrine/metabolic	NA	NA	NA	NA	5495	12	5483
499	Cystic fibrosis	respiratory	NA	NA	NA	NA	6755	12	6743
556.11	Angiodysplasia of intestine (without mention of hemorrhage)	digestive	NA	NA	NA	NA	5130	12	5118
871.2	Open wound of finger(s)	injuries & poisonings	NA	NA	NA	NA	6304	12	6292
353	Nerve root and plexus disorders	neurological	NA	NA	NA	NA	6178	12	6166
695.8	Other specified erythematous conditions	dermatologic	NA	NA	NA	NA	5868	12	5856
300.3	Obsessive-compulsive disorders	mental disorders	NA	NA	NA	NA	4901	12	4889
290.2	Delirium due to conditions classified elsewhere	mental disorders	NA	NA	NA	NA	5741	12	5729
741.3	Difficulty in walking	musculoskeletal	NA	NA	NA	NA	6373	12	6361
564.9	Personal history of diseases of digestive system	digestive	NA	NA	NA	NA	5130	12	5118
227.3	Benign neoplasm of pituitary gland and craniopharyngeal duct (pouch)	neoplasms	NA	NA	NA	NA	6619	12	6607
451.2	Phlebitis and thrombophlebitis of lower extremities	circulatory system	NA	NA	NA	NA	4113	12	4101
695.42	Systemic lupus erythematosus	dermatologic	NA	NA	NA	NA	5853	12	5841
53.1	Herpes zoster with nervous system complications	infectious diseases	NA	NA	NA	NA	5826	12	5814
735.21	Hammer toe (acquired)	musculoskeletal	NA	NA	NA	NA	6384	12	6372
381.2	Eustachian tube disorders	sense organs	NA	NA	NA	NA	6437	12	6425
38.2	Gram positive septicemia	infectious diseases	NA	NA	NA	NA	5634	12	5622
41.4	E. coli	infectious diseases	NA	NA	NA	NA	5635	13	5622
531.3	Duodenal ulcer	digestive	NA	NA	NA	NA	6504	13	6491
340.1	Migrain with aura	neurological	NA	NA	NA	NA	6424	13	6411
756.5	Congenital osteodystrophies	congenital anomalies	NA	NA	NA	NA	6672	13	6659
255.1	Adrenal hyperfunction	endocrine/metabolic	NA	NA	NA	NA	6225	13	6212
736	Other acquired deformities of limbs	musculoskeletal	NA	NA	NA	NA	6385	13	6372
282.8	Other hemoglobinopathies	hematopoietic	NA	NA	NA	NA	4173	13	4160
255.21	Glucocorticoid deficiency	endocrine/metabolic	NA	NA	NA	NA	6225	13	6212
362.23	Cystoid macular degeneration of retina	sense organs	NA	NA	NA	NA	6039	13	6026
743.21	Pathologic fracture of vertebrae	musculoskeletal	NA	NA	NA	NA	6334	13	6321
348.9	Other conditions of brain, NOS	neurological	NA	NA	NA	NA	5844	13	5831
286.1	Congenital coagulation defects	hematopoietic	NA	NA	NA	NA	3426	13	3413
713	Arthropathy associated with other disorders classified elsewhere	musculoskeletal	NA	NA	NA	NA	6067	13	6054
514.1	Abnormal results of function study of pulmonary system	respiratory	NA	NA	NA	NA	5949	13	5936
575.1	Cholangitis	digestive	NA	NA	NA	NA	6397	13	6384
202.21	Nodular lymphoma	neoplasms	NA	NA	NA	NA	6388	13	6375
362.9	Retinal edema	sense organs	NA	NA	NA	NA	6039	13	6026
569.2	Gastrointestinal complications	digestive	NA	NA	NA	NA	6207	13	6194
204.21	Myeloid leukemia, acute	neoplasms	NA	NA	NA	NA	6388	13	6375
715	Other inflammatory spondylopathies	musculoskeletal	NA	NA	NA	NA	6100	13	6087
802	Fracture of pelvis	injuries & poisonings	NA	NA	NA	NA	6344	14	6330
609	Male infertility and abnormal spermatozoa	genitourinary	NA	NA	NA	NA	4679	14	4665
726.2	Synoviopathy	musculoskeletal	NA	NA	NA	NA	5746	14	5732
480.3	Pneumonia due to fungus (mycoses)	respiratory	NA	NA	NA	NA	5642	14	5628
972.1	Cardiac rhythm regulators causing adverse effects in therapeutic use	injuries & poisonings	NA	NA	NA	NA	5069	14	5055
706.1	Acne	dermatologic	NA	NA	NA	NA	6208	14	6194
337	Disorders of the autonomic nervous system	neurological	NA	NA	NA	NA	5845	14	5831
480.11	Pneumococcal pneumonia	respiratory	NA	NA	NA	NA	5642	14	5628
255.2	Adrenal hypofunction	endocrine/metabolic	NA	NA	NA	NA	6226	14	6212
289.8	Polycythemia vera, secondary	hematopoietic	NA	NA	NA	NA	5547	14	5533
290.11	Alzheimer's disease	mental disorders	NA	NA	NA	NA	5743	14	5729
681.2	Cellulitis and abscess of face/neck	dermatologic	NA	NA	NA	NA	5963	14	5949
324	Other CNS infection and poliomyelitis	neurological	NA	NA	NA	NA	6685	14	6671
695.4	Lupus (localized and systemic)	dermatologic	NA	NA	NA	NA	5855	14	5841
540.11	Acute appendicitis	digestive	NA	NA	NA	NA	6737	14	6723
707.3	Chronic ulcer of unspecified site	dermatologic	NA	NA	NA	NA	6384	14	6370
209	Neuroendocrine tumors	neoplasms	NA	NA	NA	NA	6752	14	6738
443.1	Raynaud's syndrome	circulatory system	NA	NA	NA	NA	4105	14	4091
500.2	Pneumoconiosis	respiratory	NA	NA	NA	NA	4956	14	4942
287.31	Primary thrombocytopenia	hematopoietic	NA	NA	NA	NA	3428	15	3413
961	Poisoning by other anti-infectives	injuries & poisonings	NA	NA	NA	NA	5070	15	5055
362.22	Macular degeneration, wet	sense organs	NA	NA	NA	NA	6041	15	6026
349	Other and unspecified disorders of the nervous system	neurological	NA	NA	NA	NA	5846	15	5831
212	Benign neoplasm of respiratory and intrathoracic organs	neoplasms	NA	NA	NA	NA	6742	15	6727
295.3	Psychosis	mental disorders	NA	NA	NA	NA	4904	15	4889
41.9	Infection with drug-resistant microorganisms	infectious diseases	NA	NA	NA	NA	5637	15	5622
200.1	Polycythemia vera	neoplasms	NA	NA	NA	NA	6031	15	6016
251.1	Hypoglycemia	endocrine/metabolic	NA	NA	NA	NA	3866	15	3851
568	Other disorders of peritoneum	digestive	NA	NA	NA	NA	6209	15	6194
214.1	Lipoma of skin and subcutaneous tissue	neoplasms	NA	NA	NA	NA	6633	15	6618
459.1	Hemorrhage NOS	circulatory system	NA	NA	NA	NA	4979	15	4964
580.2	Nephrotic syndrome without mention of glomerulonephritis	genitourinary	NA	NA	NA	NA	4105	15	4090
361.1	Retinal detachment with retinal defect	sense organs	NA	NA	NA	NA	6140	15	6125
598	Abnormal findings on examination of urine	genitourinary	NA	NA	NA	NA	6721	15	6706
359.2	Myopathy	neurological	NA	NA	NA	NA	6277	15	6262
480.2	Viral pneumonia	respiratory	NA	NA	NA	NA	5643	15	5628
110.13	Dermatophytosis of the body	infectious diseases	NA	NA	NA	NA	6079	15	6064
272.9	Unspecified disorder of lipoid metabolism	endocrine/metabolic	NA	NA	NA	NA	1758	15	1743
800.2	Fracture of unspecified part of femur	injuries & poisonings	NA	NA	NA	NA	6345	15	6330
369.5	Conjunctivitis, infectious	sense organs	NA	NA	NA	NA	6316	15	6301
426.22	Mobitz II AV block	circulatory system	NA	NA	NA	NA	1765	15	1750
871.3	Open wound of foot except toe(s) alone	injuries & poisonings	NA	NA	NA	NA	6308	16	6292
735.3	Hallux valgus (Bunion)	musculoskeletal	NA	NA	NA	NA	6388	16	6372
695.7	Prurigo and Lichen	dermatologic	NA	NA	NA	NA	5872	16	5856
281.1	Megaloblastic anemia	hematopoietic	NA	NA	NA	NA	4176	16	4160
573.1	Chronic passive congestion of liver	digestive	NA	NA	NA	NA	5559	16	5543
303	Psychogenic and somatoform disorders	mental disorders	NA	NA	NA	NA	4905	16	4889
145.3	Cancer of major salivary glands	neoplasms	NA	NA	NA	NA	6610	16	6594
711.1	Pyogenic arthritis	musculoskeletal	NA	NA	NA	NA	6070	16	6054
378.1	Strabismus (not specified as paralytic)	sense organs	NA	NA	NA	NA	6291	16	6275
705	Disorders of sweat glands	dermatologic	NA	NA	NA	NA	6210	16	6194
556.1	Ulceration of intestine	digestive	NA	NA	NA	NA	5134	16	5118
364	Corneal opacity and other disorders of cornea	sense organs	NA	NA	NA	NA	6141	16	6125
224.1	Benign neoplasm of eye, uveal	neoplasms	NA	NA	NA	NA	6663	16	6647
704.1	Alopecia	dermatologic	NA	NA	NA	NA	6497	16	6481
874	Complication of amputation stump	injuries & poisonings	NA	NA	NA	NA	6308	16	6292
276.11	Hyperosmolality and/or hypernatremia	endocrine/metabolic	NA	NA	NA	NA	4331	16	4315
780	Hypothermia/Chills	symptoms	NA	NA	NA	NA	6687	16	6671
531.2	Gastric ulcer	digestive	NA	NA	NA	NA	6507	16	6491
612.2	Hypertrophy of breast (Gynecomastia)	genitourinary	NA	NA	NA	NA	6674	16	6658
536.8	Dyspepsia and other specified disorders of function of stomach	digestive	NA	NA	NA	NA	6171	16	6155
348.2	Cerebral edema and compression of brain	neurological	NA	NA	NA	NA	5847	16	5831
803.2	Fracture of radius and ulna	injuries & poisonings	NA	NA	NA	NA	6346	16	6330
327.5	Parasomnia	neurological	NA	NA	NA	NA	4596	16	4580
70.2	Viral hepatitis B	infectious diseases	NA	NA	NA	NA	5831	17	5814
270.34	Alpha-1-antitrypsin deficiency	endocrine/metabolic	NA	NA	NA	NA	6324	17	6307
556	Ulceration of the lower GI tract	digestive	NA	NA	NA	NA	5135	17	5118
528.1	Stomatitis and mucositis	digestive	NA	NA	NA	NA	6412	17	6395
287.32	Secondary thrombocytopenia	hematopoietic	NA	NA	NA	NA	3430	17	3413
579.2	Splenomegaly	digestive	NA	NA	NA	NA	6029	17	6012
426.8	Other cardiac conduction disorders	circulatory system	NA	NA	NA	NA	1767	17	1750
771.2	Cramp of limb	symptoms	NA	NA	NA	NA	6102	17	6085
612	Breast conditions, congenital or relating to hormones	genitourinary	NA	NA	NA	NA	6675	17	6658
523	Gingival and periodontal diseases	digestive	NA	NA	NA	NA	6484	17	6467
559	Ileostomy status	digestive	NA	NA	NA	NA	5135	17	5118
365.2	Primary angle-closure glaucoma	sense organs	NA	NA	NA	NA	6142	17	6125
362.21	Macular degeneration, dry	sense organs	NA	NA	NA	NA	6043	17	6026
355.1	Chronic pain syndrome	neurological	NA	NA	NA	NA	6183	17	6166
590	Pyelonephritis	genitourinary	NA	NA	NA	NA	5570	17	5553
531.1	Hemorrhage from gastrointestinal ulcer	digestive	NA	NA	NA	NA	6508	17	6491
110.12	Althete's foot	infectious diseases	NA	NA	NA	NA	6081	17	6064
560.1	Paralytic ileus	digestive	NA	NA	NA	NA	5135	17	5118
282	Hereditary hemolytic anemias	hematopoietic	NA	NA	NA	NA	4177	17	4160
227.1	Benign neoplasm of adrenal gland	neoplasms	NA	NA	NA	NA	6624	17	6607
202.22	Reticulosarcoma	neoplasms	NA	NA	NA	NA	6392	17	6375
130.1	Lyme disease	infectious diseases	NA	NA	NA	NA	6414	18	6396
728.71	Contracture of palmar fascia [Dupuytren's disease]	musculoskeletal	NA	NA	NA	NA	5750	18	5732
835	Internal derangement of knee	injuries & poisonings	NA	NA	NA	NA	6597	18	6579
758	Chromosomal anomalies and genetic disorders	congenital anomalies	NA	NA	NA	NA	6626	18	6608
603.1	Hydrocele	genitourinary	NA	NA	NA	NA	4683	18	4665
580.32	Nephritis and nephropathy with pathological lesion	genitourinary	NA	NA	NA	NA	4108	18	4090
149.1	Cancer of oropharynx	neoplasms	NA	NA	NA	NA	6612	18	6594
857	Mechanical complication of unspecified genitourinary device, implant, and graft	injuries & poisonings	NA	NA	NA	NA	5090	18	5072
803.3	Fracture of clavicle or scapula	injuries & poisonings	NA	NA	NA	NA	6348	18	6330
601.12	Chronic prostatitis	genitourinary	NA	NA	NA	NA	4632	18	4614
710.11	Acute osteomyelitis	musculoskeletal	NA	NA	NA	NA	6072	18	6054
224	Benign neoplasm of eye	neoplasms	NA	NA	NA	NA	6665	18	6647
480.12	Pseudomonal pneumonia	respiratory	NA	NA	NA	NA	5646	18	5628
382	Otalgia	sense organs	NA	NA	NA	NA	6444	19	6425
594.2	Calculus of lower urinary tract	genitourinary	NA	NA	NA	NA	6212	19	6193
696.42	Psoriatic arthropathy	dermatologic	NA	NA	NA	NA	5793	19	5774
759	Other and unspecified congenital anomalies	congenital anomalies	NA	NA	NA	NA	6627	19	6608
529	Diseases and other conditions of the tongue	digestive	NA	NA	NA	NA	6414	19	6395
989	Toxic effect of other substances, chiefly nonmedicinal as to source	injuries & poisonings	NA	NA	NA	NA	6722	19	6703
803.1	Fracture of humerus	injuries & poisonings	NA	NA	NA	NA	6349	19	6330
525	Other diseases of the teeth and supporting structures	digestive	NA	NA	NA	NA	6486	19	6467
355	Complex regional/central pain syndrome	neurological	NA	NA	NA	NA	6185	19	6166
420.22	Chronic pericarditis	circulatory system	NA	NA	NA	NA	4579	19	4560
471	Nasal polyps	respiratory	NA	NA	NA	NA	5379	19	5360
331.1	Hydrocephalus	neurological	NA	NA	NA	NA	5850	19	5831
374.1	Ectropion or entropion	sense organs	NA	NA	NA	NA	6320	19	6301
602.3	Dysplasia of prostate	genitourinary	NA	NA	NA	NA	4633	19	4614
738.4	Acquired spondylolisthesis	musculoskeletal	NA	NA	NA	NA	6391	19	6372
980	Encounter for long-term (current) use of antibiotics	infectious diseases	NA	NA	NA	NA	6681	19	6662
327.31	Central/nonobstroctive sleep apnea	neurological	NA	NA	NA	NA	4599	19	4580
442.4	Arterial dissection	circulatory system	NA	NA	NA	NA	4110	19	4091
292.11	Aphasia	mental disorders	NA	NA	NA	NA	5748	19	5729

### Sheet: 24. EUR OUD Women
phecode	description	group	beta	SE	OR	p	n_total	n_cases	n_controls
454	Varicose veins	circulatory system	0.459728	0.14213	1.58364	0.00121829	2354	53	2301
850	Hemorrhage or hematoma complicating a procedure	injuries & poisonings	-0.59808	0.187634	0.549866	0.00143514	2837	31	2806
454.1	Varicose veins of lower extremity	circulatory system	0.444635	0.147305	1.55992	0.00254066	2350	49	2301
395.1	Nonrheumatic mitral valve disorders	circulatory system	-0.161975	0.0543213	0.850463	0.00286569	2472	474	1998
411.4	Coronary atherosclerosis	circulatory system	-0.128439	0.0439193	0.879468	0.00345096	3033	943	2090
411	Ischemic Heart Disease	circulatory system	-0.12055	0.0414933	0.886433	0.00366925	3169	1079	2090
772.3	Muscle weakness	symptoms	0.613778	0.212059	1.8474	0.00379925	3364	26	3338
426.7	Abnormal electrocardiogram [ECG] [EKG]	circulatory system	-0.339856	0.119311	0.711873	0.00439285	1282	88	1194
510.2	Lung transplant	respiratory	0.358223	0.125856	1.43079	0.00442305	3379	70	3309
473	Diseases of the larynx and vocal cords	respiratory	-0.30919	0.112155	0.734041	0.00583681	2809	87	2722
395	Heart valve disorders	circulatory system	-0.107737	0.0408673	0.897863	0.00838225	3151	1153	1998
249	Secondary diabetes mellitus	endocrine/metabolic	0.269756	0.106002	1.30964	0.0109333	2470	102	2368
317	Alcohol-related disorders	mental disorders	0.464335	0.182967	1.59096	0.011155	2781	33	2748
628	Ovarian cyst	genitourinary	0.329309	0.136127	1.39001	0.0155578	2955	60	2895
930	Allergic reaction to food	injuries & poisonings	0.559345	0.231549	1.74953	0.0157064	2880	20	2860
938	Dermatitis due to solar radiation	injuries & poisonings	-0.310881	0.132286	0.732801	0.0187703	2925	65	2860
454.11	Varicose veins of lower extremity, symptomtic	circulatory system	0.456504	0.198766	1.57855	0.0216363	2328	27	2301
369	Infection of the eye	sense organs	-0.470907	0.20599	0.624435	0.0222499	3300	26	3274
459	Other disorders of circulatory system	circulatory system	-0.21205	0.0939619	0.808924	0.0240228	2841	127	2714
414	Other forms of chronic heart disease	circulatory system	-0.225904	0.101109	0.797794	0.0254652	2207	117	2090
411.1	Unstable angina (intermediate coronary syndrome)	circulatory system	-0.304586	0.138035	0.737429	0.0273426	2149	59	2090
800	Fracture of lower limb	injuries & poisonings	0.308973	0.140146	1.36203	0.0274787	3294	56	3238
374	Other disorders of eyelids	sense organs	0.284141	0.129627	1.32862	0.028381	3339	65	3274
504.1	Idiopathic fibrosing alveolitis	respiratory	0.353091	0.162578	1.42346	0.0298689	2742	41	2701
394.1	Mitral valve stenosis and aortic valve stenosis	circulatory system	-0.323931	0.150975	0.7233	0.0319054	2049	51	1998
218	Benign neoplasm of uterus	neoplasms	-0.343032	0.160994	0.709616	0.0331128	3266	43	3223
218.1	Uterine leiomyoma	neoplasms	-0.343032	0.160994	0.709616	0.0331128	3266	43	3223
800.1	Fracture of neck of femur	injuries & poisonings	0.490699	0.230332	1.63346	0.0331386	3259	21	3238
510	Other diseases of lung	respiratory	0.204487	0.0969626	1.22689	0.0349513	3427	118	3309
687	Symptoms affecting skin	dermatologic	-0.182644	0.0867592	0.833065	0.0352759	3098	148	2950
418.1	Precordial pain	circulatory system	-0.378488	0.185132	0.684897	0.0409118	2550	32	2518
459.9	Circulatory disease NEC	circulatory system	-0.250823	0.12291	0.77816	0.0412795	2786	72	2714
500	Lung disease due to external agents	respiratory	0.425312	0.208554	1.53007	0.0414165	2726	25	2701
442.11	Abdominal aortic aneurysm	circulatory system	0.314615	0.156228	1.36973	0.0440283	2560	45	2515
495	Asthma	respiratory	-0.125088	0.0638231	0.88242	0.0500061	2850	292	2558
296.1	Bipolar	mental disorders	0.323786	0.16581	1.38235	0.0508483	2233	39	2194
720	Spinal stenosis	musculoskeletal	0.172231	0.0883032	1.18795	0.0511228	3129	146	2983
241.2	Nontoxic multinodular goiter	endocrine/metabolic	-0.20171	0.104565	0.817332	0.0537252	2448	102	2346
211	Benign neoplasm of other parts of digestive system	neoplasms	-0.379562	0.198052	0.684161	0.055304	3372	28	3344
260	Protein-calorie malnutrition	endocrine/metabolic	0.161152	0.084333	1.17486	0.0560171	2879	157	2722
245.2	Chronic thyroiditis	endocrine/metabolic	-0.323002	0.173444	0.723972	0.0625626	2383	37	2346
245.21	Chronic lymphocytic thyroiditis	endocrine/metabolic	-0.323002	0.173444	0.723972	0.0625626	2383	37	2346
427.22	Atrial flutter	circulatory system	0.119601	0.0653328	1.12705	0.0671532	1535	341	1194
427.61	Supraventricular premature beats	circulatory system	0.30065	0.164855	1.35074	0.0681945	1237	43	1194
790.6	Other abnormal blood chemistry	symptoms	-0.163302	0.089846	0.849335	0.0691293	3341	139	3202
512.2	Painful respiration	respiratory	0.304231	0.170687	1.35558	0.0746844	1730	36	1694
250.6	Polyneuropathy in diabetes	endocrine/metabolic	-0.41994	0.236016	0.657086	0.075192	2388	20	2368
244.2	Acquired hypothyroidism	endocrine/metabolic	0.175123	0.0988326	1.19139	0.0764087	2461	115	2346
250.24	Type 2 diabetes with neurological manifestations	endocrine/metabolic	-0.273514	0.154856	0.760701	0.0773545	2415	47	2368
241	Nontoxic nodular goiter	endocrine/metabolic	-0.131067	0.0744572	0.877159	0.0783565	2552	206	2346
741.4	Joint effusions	musculoskeletal	-0.346527	0.197074	0.70714	0.078687	3356	29	3327
618.2	Uterine/Uterovaginal prolapse	genitourinary	-0.385007	0.220241	0.680446	0.0804436	3495	23	3472
270	Disorders of protein plasma/amino-acid transport and metabolism	endocrine/metabolic	0.28139	0.161735	1.32497	0.0818903	3475	42	3433
642	Hypertension complicating pregnancy, childbirth, and the puerperium	pregnancy complications	-0.434548	0.250412	0.647558	0.0826824	3607	24	3583
618.1	Prolapse of vaginal walls	genitourinary	-0.277763	0.161098	0.757477	0.0846751	3514	42	3472
558	Noninfectious gastroenteritis	digestive	-0.247395	0.143967	0.780832	0.0857215	2611	53	2558
747.11	Cardiac shunt/ heart septal defect	congenital anomalies	-0.146888	0.0854985	0.863391	0.0857939	3302	157	3145
292.3	Memory loss	mental disorders	-0.230969	0.1345	0.793764	0.0859336	3163	60	3103
198.2	Secondary malignancy of respiratory organs	neoplasms	0.404669	0.237378	1.49881	0.0882421	3133	20	3113
938.2	Chronic dermatitis due to solar radiation	injuries & poisonings	-0.244587	0.144865	0.783028	0.0913375	2913	53	2860
275.5	Disorders of calcium/phosphorus metabolism	endocrine/metabolic	-0.221292	0.131627	0.801483	0.0927237	3083	65	3018
527.7	Disturbance of salivary secretion	digestive	-0.336607	0.201176	0.714189	0.0942881	3409	27	3382
695.8	Other specified erythematous conditions	dermatologic	-0.379874	0.227036	0.683947	0.0942904	3049	21	3028
426.23	Second degree AV block	circulatory system	0.384487	0.233233	1.46886	0.0992477	1214	20	1194
292.4	Altered mental status	mental disorders	0.255863	0.155796	1.29158	0.100528	3149	46	3103
962	Poisoning by hormones and synthetic substitutes	injuries & poisonings	0.199999	0.12199	1.2214	0.101115	2641	74	2567
772	Symptoms of the muscles	symptoms	0.272685	0.166708	1.31349	0.101902	3378	40	3338
459.7	Blood vessel replaced	circulatory system	-0.383845	0.235033	0.681237	0.102436	2735	21	2714
720.1	Spinal stenosis of lumbar region	musculoskeletal	0.17508	0.107216	1.19134	0.102474	3079	96	2983
578.9	Hemorrhage of gastrointestinal tract	digestive	0.271638	0.167101	1.31211	0.104036	3199	40	3159
599.5	Frequency of urination and polyuria	genitourinary	-0.143082	0.0895392	0.866683	0.110046	3002	140	2862
536	Disorders of function of stomach	digestive	0.195729	0.122726	1.2162	0.110746	3267	72	3195
457.3	Encounter for long-term (current) use of aspirin	circulatory system	0.149193	0.0938996	1.1609	0.112092	2429	128	2301
514.2	Solitary pulmonary nodule	respiratory	0.129291	0.081785	1.13802	0.113908	3264	166	3098
367.1	Myopia	sense organs	-0.20065	0.126969	0.818199	0.114038	3355	69	3286
317.1	Alcoholism	mental disorders	0.319501	0.202567	1.37644	0.114736	2775	27	2748
473.4	Voice disturbance	respiratory	-0.234019	0.14904	0.791347	0.116375	2771	49	2722
457	Encounter for long-term (current) use of anticoagulants, antithrombotics, aspirin	circulatory system	0.119535	0.0762569	1.12697	0.116991	2499	198	2301
687.4	Disturbance of skin sensation	dermatologic	-0.13507	0.0869703	0.873655	0.12041	3097	147	2950
792	Abnormal Papanicolaou smear of cervix and cervical HPV	symptoms	-0.203053	0.131047	0.816235	0.12127	2863	66	2797
858	Complication of internal orthopedic device	injuries & poisonings	-0.276973	0.180169	0.758075	0.124221	2839	33	2806
962.3	Hormones and synthetic substitutes causing adverse effects in therapeutic use	injuries & poisonings	0.320481	0.212302	1.37779	0.131158	2591	24	2567
578.2	Blood in stool	digestive	-0.207255	0.138131	0.812812	0.133504	3216	57	3159
979	Adverse drug events and drug allergies	injuries & poisonings	-0.215991	0.14543	0.805742	0.137493	2620	53	2567
596.5	Functional disorders of bladder	genitourinary	-0.258968	0.174655	0.771848	0.138145	3424	35	3389
286.81	Primary hypercoagulable state	hematopoietic	-0.29466	0.200647	0.744785	0.141955	2232	27	2205
286.8	Hypercoagulable state	hematopoietic	-0.29466	0.200647	0.744785	0.141955	2232	27	2205
585	Renal failure	genitourinary	-0.0690454	0.0470778	0.933284	0.142478	3150	608	2542
285.2	Anemia of chronic disease	hematopoietic	0.165292	0.113933	1.17974	0.146841	2190	87	2103
527	Diseases of the salivary glands	digestive	-0.224928	0.155356	0.798573	0.147665	3427	45	3382
871	Open wounds of extremities	injuries & poisonings	0.238221	0.16476	1.26899	0.148215	3418	39	3379
425.12	Other hypertrophic cardiomyopathy	circulatory system	-0.260317	0.180456	0.770807	0.149147	2752	33	2719
277.7	Dysmetabolic syndrome X	endocrine/metabolic	-0.233823	0.162693	0.791502	0.150659	3450	41	3409
443.9	Peripheral vascular disease, unspecified	circulatory system	-0.103809	0.0723549	0.901398	0.151369	2739	224	2515
285.21	Anemia in chronic kidney disease	hematopoietic	0.215325	0.150133	1.24027	0.151508	2152	49	2103
428.1	Congestive heart failure (CHF) NOS	circulatory system	-0.0758519	0.0528871	0.926954	0.151509	2446	509	1937
805	Fracture of vertebral column without mention of spinal cord injury	injuries & poisonings	0.241436	0.169666	1.27308	0.154735	3277	39	3238
990	Effects radiation NOS	injuries & poisonings	0.199152	0.140197	1.22037	0.155458	3247	55	3192
374.3	Ptosis of eyelid	sense organs	0.331415	0.233463	1.39294	0.155735	3294	20	3274
271	Disorders of carbohydrate transport and metabolism	endocrine/metabolic	-0.159755	0.112863	0.852353	0.156928	3526	85	3441
416	Cardiomegaly	circulatory system	-0.271308	0.191734	0.762382	0.157063	2780	30	2750
536.3	Gastroparesis	digestive	0.225496	0.159866	1.25294	0.158382	3237	42	3195
572	Ascites (non malignant)	digestive	0.211742	0.150244	1.23583	0.158739	3034	49	2985
394	Rheumatic disease of the heart valves	circulatory system	-0.0839424	0.0598838	0.919484	0.160988	2378	380	1998
428.4	Heart failure with preserved EF [Diastolic heart failure]	circulatory system	-0.0952876	0.0679938	0.909111	0.16109	2249	312	1937
575	Other biliary tract disease	digestive	0.217155	0.155057	1.24254	0.161367	3443	46	3397
596	Other disorders of bladder	genitourinary	-0.203047	0.145136	0.81624	0.161809	3440	51	3389
440.1	Atherosclerosis of renal artery	circulatory system	-0.268038	0.192034	0.764879	0.162779	2545	30	2515
870	Open wounds of head; neck; and trunk	injuries & poisonings	0.241957	0.175235	1.27374	0.167355	3414	35	3379
519	Other diseases of respiratory system, not elsewhere classified	respiratory	0.184247	0.135355	1.20231	0.173447	3434	60	3374
433.3	Cerebral ischemia	circulatory system	0.0938318	0.0692229	1.09837	0.175257	3008	244	2764
395.6	Heart valve replaced	circulatory system	-0.0860689	0.0638992	0.917531	0.177997	2314	316	1998
427.5	Arrhythmia (cardiac) NOS	circulatory system	0.262827	0.195188	1.3006	0.178131	1224	30	1194
277	Other disorders of metabolism	endocrine/metabolic	-0.173512	0.131147	0.840707	0.185825	3472	63	3409
514	Abnormal findings examination of lungs	respiratory	0.089204	0.0676318	1.0933	0.187181	3347	249	3098
250.1	Type 1 diabetes	endocrine/metabolic	-0.193777	0.146917	0.823841	0.187182	2421	53	2368
702.2	Seborrheic keratosis	dermatologic	-0.107885	0.0818778	0.897731	0.187628	3362	169	3193
396	Abnormal heart sounds	circulatory system	-0.188839	0.143372	0.82792	0.187798	2051	53	1998
577.3	Cyst and pseudocyst of pancreas	digestive	-0.254581	0.193344	0.775241	0.18793	3528	29	3499
528	Diseases of the oral soft tissues, excluding lesions specific for gingiva and tongue	digestive	-0.220043	0.168179	0.802485	0.190744	3421	39	3382
366	Cataract	sense organs	0.0885555	0.0677567	1.09259	0.191225	3437	256	3181
727.1	Synovitis and tenosynovitis	musculoskeletal	-0.193433	0.148123	0.824125	0.191588	2989	50	2939
281.1	Megaloblastic anemia	hematopoietic	-0.305295	0.234793	0.736906	0.193508	2123	20	2103
377	Disorders of optic nerve and visual pathways	sense organs	-0.308103	0.237461	0.73484	0.194463	3295	20	3275
573.6	Nonspecific elevation of levels of transaminase or lactic acid dehydrogenase [LDH]	digestive	0.239689	0.18494	1.27085	0.194963	3016	31	2985
78	Viral warts & HPV	infectious diseases	0.243305	0.188853	1.27546	0.197633	3058	31	3027
256.4	Polycystic ovaries	endocrine/metabolic	0.257931	0.200507	1.29425	0.198305	3258	33	3225
450	Noninfectious disorders of lymphatic channels	circulatory system	-0.221558	0.172348	0.80127	0.198607	3584	36	3548
153	Colorectal cancer	neoplasms	-0.178851	0.13944	0.836231	0.199618	3116	57	3059
271.3	Intestinal disaccharidase deficiencies and disaccharide malabsorption	endocrine/metabolic	-0.147078	0.114772	0.863227	0.200023	3523	82	3441
531.2	Gastric ulcer	digestive	0.295907	0.234438	1.34435	0.206877	3489	20	3469
495.2	Asthma with exacerbation	respiratory	-0.195543	0.156199	0.822388	0.210613	2602	44	2558
687.1	Rash and other nonspecific skin eruption	dermatologic	-0.155158	0.124731	0.85628	0.213522	3021	71	2950
427.2	Atrial fibrillation and flutter	circulatory system	0.0585372	0.0472974	1.06028	0.21585	2233	1039	1194
747.12	Valvular heart disease/ heart chambers	congenital anomalies	0.125714	0.102203	1.13396	0.218682	3254	109	3145
197	Chemotherapy	neoplasms	0.153822	0.125117	1.16628	0.21891	3184	71	3113
695	Erythematous conditions	dermatologic	-0.11744	0.0955249	0.889194	0.218915	3148	120	3028
781	Symptoms involving nervous and musculoskeletal systems	symptoms	-0.199763	0.163147	0.818925	0.220789	3506	41	3465
428	Congestive heart failure; nonhypertensive	circulatory system	-0.0515189	0.0420912	0.949786	0.220959	3010	1073	1937
318	Tobacco use disorder	mental disorders	0.0716764	0.0586116	1.07431	0.221366	3105	357	2748
531	Peptic ulcer (excl. esophageal)	digestive	0.165131	0.135058	1.17955	0.221453	3528	59	3469
611.3	Lump or mass in breast	genitourinary	-0.14932	0.122128	0.861293	0.22146	3211	74	3137
214	Lipoma	neoplasms	-0.263395	0.21577	0.768438	0.222192	3561	23	3538
476	Allergic rhinitis	respiratory	-0.100142	0.0824994	0.904709	0.224803	2886	164	2722
270.3	Disorders of plasma protein metabolism	endocrine/metabolic	0.213496	0.176219	1.238	0.22569	3468	35	3433
586	Other disorders of the kidney and ureters	genitourinary	0.118844	0.0982384	1.12619	0.226374	2659	117	2542
722.1	Displacement of intervertebral disc	musculoskeletal	0.189255	0.156703	1.20835	0.227152	3028	45	2983
202.2	Non-Hodgkins lymphoma	neoplasms	0.197563	0.163725	1.21843	0.227559	3487	39	3448
256	Ovarian dysfunction	endocrine/metabolic	0.229514	0.190825	1.25799	0.229074	3262	37	3225
427.21	Atrial fibrillation	circulatory system	0.0579916	0.0483792	1.05971	0.23065	2157	963	1194
965	Poisoning by analgesics, antipyretics, and antirheumatics	injuries & poisonings	0.236561	0.197438	1.26688	0.230856	2595	28	2567
420.2	Pericarditis	circulatory system	0.139281	0.117716	1.14945	0.236733	2797	78	2719
591	Urinary tract infection	genitourinary	-0.0743972	0.0631736	0.928303	0.238931	2986	304	2682
433.31	Transient cerebral ischemia	circulatory system	0.0821465	0.0705702	1.08561	0.244408	2999	235	2764
504	Other alveolar and parietoalveolar pneumonopathy	respiratory	0.146758	0.126428	1.15807	0.245723	2768	67	2701
567	Peritonitis and retroperitoneal infections	digestive	0.22778	0.196637	1.25581	0.24671	3306	28	3278
339	Other headache syndromes	neurological	-0.128075	0.110594	0.879787	0.246837	3262	91	3171
536.8	Dyspepsia and other specified disorders of function of stomach	digestive	0.224933	0.195183	1.25224	0.249148	3223	28	3195
389.1	Sensorineural hearing loss	sense organs	-0.100419	0.0872834	0.904459	0.249942	3368	146	3222
696.41	Psoriasis vulgaris	dermatologic	-0.195479	0.170208	0.82244	0.250774	2966	38	2928
425.1	Primary/intrinsic cardiomyopathies	circulatory system	-0.0650052	0.0569846	0.937063	0.253974	3089	370	2719
575.8	Other disorders of biliary tract	digestive	0.260537	0.22938	1.29763	0.256027	3418	21	3397
509	Respiratory failure, insufficiency, arrest	respiratory	-0.0759016	0.0670461	0.926907	0.2576	2957	256	2701
401.2	Hypertensive heart and/or renal disease	circulatory system	0.0780612	0.0696124	1.08119	0.26213	1542	318	1224
636	Early or threatened labor; hemorrhage in early pregnancy	pregnancy complications	-0.28343	0.253249	0.753196	0.263064	3574	21	3553
202	Cancer of other lymphoid, histiocytic tissue	neoplasms	0.161974	0.144833	1.17583	0.263419	3498	50	3448
854	Complications of cardiac/vascular device, implant, and graft	injuries & poisonings	-0.119272	0.106702	0.887567	0.26365	2903	97	2806
443	Peripheral vascular disease	circulatory system	-0.0736991	0.0663444	0.928951	0.26663	2784	269	2515
433	Cerebrovascular disease	circulatory system	-0.0534438	0.0482024	0.947959	0.267544	3339	575	2764
327.71	Restless legs syndrome	neurological	-0.170027	0.15409	0.843642	0.269844	2703	45	2658
79	Viral infection	infectious diseases	0.117964	0.106998	1.1252	0.27025	3125	98	3027
425	Cardiomyopathy	circulatory system	-0.0581135	0.0530077	0.943543	0.272938	3155	436	2719
742	Derangement of joint, non-traumatic	musculoskeletal	0.178855	0.163574	1.19585	0.274209	3367	40	3327
579	Other symptoms involving abdomen and pelvis	digestive	0.158354	0.145064	1.17158	0.275003	3210	51	3159
245	Thyroiditis	endocrine/metabolic	-0.162395	0.150192	0.850106	0.279586	2395	49	2346
427.4	Cardiac arrest and ventricular fibrillation	circulatory system	-0.157292	0.145937	0.854455	0.281122	1248	54	1194
614	Inflammatory diseases of female pelvic organs	genitourinary	0.182749	0.170291	1.20051	0.283202	3479	37	3442
291	Other specified nonpsychotic and/or transient mental disorders	mental disorders	-0.238363	0.22247	0.787917	0.283973	3125	22	3103
790	Nonspecific findings on examination of blood	symptoms	-0.113077	0.105782	0.893082	0.285087	3300	98	3202
172.11	Melanomas of skin	neoplasms	-0.165611	0.155676	0.847376	0.287411	3114	45	3069
195	Cancer, suspected or other	neoplasms	0.131035	0.123692	1.14001	0.289431	3186	73	3113
770	Myalgia and myositis unspecified	symptoms	0.0910826	0.0861722	1.09536	0.290519	3416	152	3264
228	Hemangioma and lymphangioma, any site	neoplasms	-0.242748	0.229798	0.784469	0.290807	3558	20	3538
507	Pleurisy; pleural effusion	respiratory	-0.102375	0.09697	0.902691	0.29109	2817	116	2701
803.1	Fracture of humerus	injuries & poisonings	0.203734	0.194469	1.22597	0.294803	3267	29	3238
464	Acute sinusitis	respiratory	-0.108814	0.104311	0.896897	0.296871	3070	103	2967
555	Inflammatory bowel disease and other gastroenteritis and colitis	digestive	-0.175465	0.16838	0.839066	0.297375	2595	37	2558
465.2	Acute pharyngitis	respiratory	-0.190508	0.184451	0.82654	0.30168	3000	33	2967
394.7	Disease of tricuspid valve	circulatory system	-0.0934145	0.090593	0.910816	0.302473	2136	138	1998
293.1	Swelling, mass, or lump in head and neck [Space-occupying lesion, intracranial NOS]	mental disorders	-0.172895	0.167784	0.841226	0.302792	3518	39	3479
722.6	Degeneration of intervertebral disc	musculoskeletal	-0.107895	0.105193	0.897722	0.305037	3085	102	2983
569	Other disorders of intestine	digestive	-0.146449	0.143864	0.86377	0.308691	3330	52	3278
242	Thyrotoxicosis with or without goiter	endocrine/metabolic	0.135043	0.133145	1.14459	0.310458	2407	61	2346
411.3	Angina pectoris	circulatory system	-0.101572	0.100957	0.903417	0.314375	2206	116	2090
395.2	Nonrheumatic aortic valve disorders	circulatory system	-0.0500701	0.0498099	0.951163	0.314789	2686	688	1998
733	Other disorders of bone and cartilage	musculoskeletal	-0.0725632	0.0724297	0.930007	0.316419	3167	222	2945
281	Other deficiency anemia	hematopoietic	-0.210072	0.210644	0.810526	0.318628	2128	25	2103
70	Viral hepatitis	infectious diseases	0.141506	0.141906	1.15201	0.318679	3081	54	3027
619.4	Noninflammatory disorders of vagina	genitourinary	0.187062	0.188727	1.2057	0.321599	3385	31	3354
792.1	Papanicolaou smear of cervix or vagina with atypical squamous cells	symptoms	-0.187551	0.189326	0.828987	0.321868	2828	31	2797
496.1	Emphysema	respiratory	0.109864	0.111496	1.11613	0.324445	2644	86	2558
830	Dislocation	injuries & poisonings	0.161769	0.164416	1.17559	0.325164	3523	40	3483
840.3	Joint/ligament sprain	injuries & poisonings	0.216143	0.22013	1.24128	0.326155	3299	22	3277
357	Inflammatory and toxic neuropathy	neurological	-0.206744	0.210782	0.813228	0.326671	3423	25	3398
452.2	Deep vein thrombosis [DVT]	circulatory system	0.0941064	0.0960245	1.09868	0.327074	2422	121	2301
502	Postinflammatory pulmonary fibrosis	respiratory	0.117561	0.121043	1.12475	0.331432	2775	74	2701
433.1	Occlusion and stenosis of precerebral arteries	circulatory system	-0.0690933	0.0714016	0.93324	0.333209	3001	237	2764
564	Functional digestive disorders	digestive	0.0958957	0.0991395	1.10064	0.333403	2672	114	2558
444	Arterial embolism and thrombosis	circulatory system	-0.162267	0.167911	0.850215	0.333852	2555	40	2515
962.1	Adrenal cortical steroids causing adverse effects in therapeutic use	injuries & poisonings	0.159181	0.165401	1.17255	0.335851	2606	39	2567
803	Fracture of upper limb	injuries & poisonings	0.11908	0.124093	1.12646	0.337256	3309	71	3238
411.8	Other chronic ischemic heart disease, unspecified	circulatory system	-0.0973439	0.101598	0.907244	0.337999	2209	119	2090
626.12	Excessive or frequent menstruation	genitourinary	0.191925	0.200449	1.21158	0.338327	2924	29	2895
426.2	Atrioventricular [AV] block	circulatory system	0.0819724	0.0856218	1.08543	0.338376	1369	175	1194
963	Poisoning by primarily systemic agents	injuries & poisonings	0.134159	0.140609	1.14357	0.340019	2625	58	2567
386.2	Peripheral or central vertigo	sense organs	-0.194649	0.204978	0.823124	0.34231	2762	26	2736
512.8	Cough	respiratory	-0.0584901	0.0618785	0.943188	0.344535	2016	322	1694
564.1	Irritable Bowel Syndrome	digestive	0.103291	0.109296	1.10881	0.344626	2651	93	2558
348	Other conditions of brain	neurological	0.109719	0.116301	1.11596	0.345473	3202	81	3121
588	Disorders resulting from impaired renal function	genitourinary	0.158066	0.16873	1.17124	0.348862	2581	39	2542
599.9	Other abnormality of urination	genitourinary	-0.145405	0.155985	0.864672	0.351247	2907	45	2862
368	Visual disturbances	sense organs	0.0976366	0.104755	1.10256	0.351314	3416	100	3316
738	Other acquired musculoskeletal deformity	musculoskeletal	-0.161043	0.173261	0.851256	0.352641	3328	36	3292
727	Other disorders of synovium, tendon, and bursa	musculoskeletal	-0.0892457	0.096751	0.914621	0.356306	3058	119	2939
709.7	Unspecified diffuse connective tissue disease	dermatologic	-0.196093	0.213302	0.821936	0.357929	2968	24	2944
681.7	Cellulitis and abscess of trunk	dermatologic	0.206925	0.225274	1.22989	0.358333	3215	22	3193
200	Myeloproliferative disease	neoplasms	-0.203102	0.221252	0.816195	0.358635	3470	22	3448
599.3	Dysuria	genitourinary	-0.11034	0.120283	0.89553	0.358969	2939	77	2862
428.3	Heart failure with reduced EF [Systolic or combined heart failure]	circulatory system	-0.0587676	0.0644141	0.942926	0.361589	2247	310	1937
595	Hydronephrosis	genitourinary	-0.199362	0.218928	0.819253	0.362491	3432	23	3409
717	Polymyalgia Rheumatica	musculoskeletal	-0.164324	0.184409	0.848467	0.372883	3601	32	3569
225.1	Benign neoplasm of brain, cranial nerves, meninges	neoplasms	-0.184064	0.206902	0.831883	0.373671	3544	25	3519
626.8	Infertility, female	genitourinary	0.179693	0.202473	1.19685	0.374814	2928	33	2895
737.3	Kyphoscoliosis and scoliosis	musculoskeletal	0.12954	0.146455	1.1383	0.376426	3342	50	3292
706.1	Acne	dermatologic	-0.172341	0.196676	0.841692	0.380886	3275	31	3244
278.4	Abnormal weight gain	endocrine/metabolic	-0.127491	0.145612	0.880302	0.381276	2591	51	2540
585.1	Acute renal failure	genitourinary	-0.0599278	0.06848	0.941833	0.381512	2795	253	2542
225	Benign neoplasm of brain and other parts of nervous system	neoplasms	-0.173867	0.198949	0.840409	0.382159	3546	27	3519
446	Polyarteritis nodosa and allied conditions	circulatory system	-0.142361	0.164768	0.867308	0.387583	2555	40	2515
362.4	Retinal vascular changes and abnomalities	sense organs	0.179241	0.207466	1.19631	0.387613	3192	26	3166
414.2	ASCVD	circulatory system	-0.167613	0.194432	0.845681	0.388652	2121	31	2090
427.42	Cardiac arrest	circulatory system	-0.158523	0.183963	0.853403	0.388844	1228	34	1194
751	Genitourinary congenital anomalies	congenital anomalies	-0.138549	0.161148	0.870621	0.389919	3530	42	3488
963.1	Antineoplastic and immunosuppressive drugs causing adverse effects	injuries & poisonings	0.121699	0.141702	1.12941	0.390429	2624	57	2567
292	Neurological disorders	mental disorders	-0.0710461	0.0832518	0.931419	0.393444	3266	163	3103
173	Neoplasm of uncertain behavior of skin	neoplasms	0.0813868	0.0957349	1.08479	0.395254	3190	121	3069
367.8	Hypermetropia	sense organs	0.168193	0.198626	1.18317	0.397114	3313	27	3286
851	Complications of transplants and reattached limbs	injuries & poisonings	0.0789377	0.0938125	1.08214	0.400101	2934	128	2806
389.4	Tinnitus	sense organs	-0.112163	0.134093	0.893899	0.4029	3282	60	3222
153.2	Colon cancer	neoplasms	-0.125692	0.150456	0.881887	0.40349	3108	49	3059
415.1	Acute pulmonary heart disease	circulatory system	0.0958389	0.114834	1.10058	0.403949	2834	84	2750
246.7	Abnormal results of function study of thyroid	endocrine/metabolic	-0.168617	0.202285	0.844832	0.404527	2373	27	2346
742.9	Other derangement of joint	musculoskeletal	0.147193	0.177201	1.15858	0.406168	3361	34	3327
765	Cervical radiculitis	symptoms	-0.139096	0.168279	0.870145	0.408476	3214	39	3175
512	Other symptoms of respiratory system	respiratory	0.0319109	0.0386887	1.03243	0.409478	2895	1201	1694
440.2	Atherosclerosis of the extremities	circulatory system	-0.0995791	0.120946	0.905218	0.410319	2590	75	2515
395.3	Nonrheumatic tricuspid valve disorders	circulatory system	0.133274	0.162541	1.14256	0.412249	2037	39	1998
797.1	Cardiogenic shock	symptoms	-0.193931	0.236671	0.823715	0.412553	3480	20	3460
738.4	Acquired spondylolisthesis	musculoskeletal	-0.161092	0.197063	0.851214	0.413663	3320	28	3292
70.3	Viral hepatitis C	infectious diseases	0.13778	0.168918	1.14772	0.414692	3065	38	3027
252	Disorders of parathyroid gland	endocrine/metabolic	0.0947389	0.116404	1.09937	0.415715	3305	80	3225
313	Pervasive developmental disorders	mental disorders	0.165147	0.202917	1.17957	0.415724	3564	27	3537
276.4	Acid-base balance disorder	endocrine/metabolic	-0.098122	0.120626	0.906538	0.415966	2420	77	2343
706	Diseases of sebaceous glands	dermatologic	-0.0812967	0.100327	0.92192	0.417758	3354	110	3244
696.4	Psoriasis	dermatologic	-0.127828	0.158245	0.880005	0.419216	2972	44	2928
696	Psoriasis and related disorders	dermatologic	-0.127828	0.158245	0.880005	0.419216	2972	44	2928
960.2	Allergy/adverse effect of penicillin	injuries & poisonings	-0.12805	0.158901	0.87981	0.420333	2611	44	2567
593	Hematuria	genitourinary	-0.0736765	0.0915683	0.928972	0.421047	2817	135	2682
574.1	Cholelithiasis	digestive	0.11635	0.146123	1.12339	0.425891	3447	50	3397
530.2	Esophageal bleeding (varices/hemorrhage)	digestive	-0.171093	0.215391	0.842743	0.426998	2190	24	2166
136	Other infectious and parasitic diseases	infectious diseases	0.133276	0.16816	1.14256	0.428038	3488	38	3450
276.14	Hypopotassemia	endocrine/metabolic	-0.0738801	0.0933013	0.928783	0.428452	2474	131	2343
201	Hodgkin's disease	neoplasms	-0.143094	0.182578	0.866673	0.433192	3480	32	3448
260.2	severe protein-calorie malnutrition	endocrine/metabolic	-0.171578	0.21962	0.842334	0.434656	2744	22	2722
704	Diseases of hair and hair follicles	dermatologic	-0.106446	0.136463	0.899024	0.435371	3418	58	3360
619	Noninflammatory female genital disorders	genitourinary	0.0848489	0.109586	1.08855	0.438772	3448	94	3354
365.1	Open-angle glaucoma	sense organs	0.119211	0.154146	1.12661	0.439306	3267	46	3221
195.1	Malignant neoplasm, other	neoplasms	0.126802	0.164194	1.13519	0.439953	3154	41	3113
333	Extrapyramidal disease and abnormal movement disorders	neurological	0.157348	0.203925	1.1704	0.440353	3146	25	3121
745	Pain in joint	musculoskeletal	-0.0348164	0.045273	0.965783	0.441874	3298	651	2647
279.7	Other immunological findings	endocrine/metabolic	-0.142117	0.18559	0.867519	0.443818	3375	32	3343
313.1	Attention deficit hyperactivity disorder	mental disorders	0.161186	0.210999	1.1749	0.444914	3562	25	3537
512.9	Other dyspnea	respiratory	0.0429364	0.0562455	1.04387	0.44524	2102	408	1694
513	Respiratory abnormalities	respiratory	0.146494	0.192103	1.15777	0.445712	3513	29	3484
782	Symptoms involving skin and other integumentary tissue	symptoms	-0.0670376	0.0886041	0.93516	0.449291	3101	142	2959
456	Chronic venous insufficiency [CVI]	circulatory system	0.113433	0.150179	1.12012	0.450058	2348	47	2301
496.2	Chronic bronchitis	respiratory	0.10041	0.13332	1.10562	0.451358	2619	61	2558
705	Disorders of sweat glands	dermatologic	-0.170006	0.228429	0.84366	0.45673	3265	21	3244
689	Disorder of skin and subcutaneous tissue NOS	dermatologic	0.1285	0.17272	1.13712	0.456891	3453	36	3417
555.2	Ulcerative colitis	digestive	-0.158279	0.214246	0.853611	0.460044	2581	23	2558
426	Cardiac conduction disorders	circulatory system	-0.0363138	0.0492303	0.964338	0.460738	1959	765	1194
38.3	Bacteremia	infectious diseases	-0.122782	0.166531	0.884456	0.460946	3064	39	3025
180	Cervical cancer and dysplasia	neoplasms	0.147802	0.200831	1.15928	0.46176	2824	27	2797
697	Sarcoidosis	dermatologic	-0.137743	0.187805	0.871322	0.463291	3058	30	3028
801	Fracture of ankle and foot	injuries & poisonings	0.121582	0.166433	1.12928	0.465076	3276	38	3238
715	Other inflammatory spondylopathies	musculoskeletal	0.166566	0.228296	1.18124	0.465631	3127	21	3106
356	Hereditary and idiopathic peripheral neuropathy	neurological	-0.132053	0.181799	0.876294	0.467613	3432	34	3398
199	Neoplasm of uncertain behavior	neoplasms	-0.0846761	0.116683	0.91881	0.468028	3194	81	3113
496	Chronic airway obstruction	respiratory	0.0413472	0.057001	1.04221	0.468221	2933	375	2558
112	Candidiasis	infectious diseases	0.0794881	0.109629	1.08273	0.468411	3264	91	3173
184	Cancer of other female genital organs	neoplasms	0.113136	0.157462	1.11978	0.472452	2975	43	2932
465	Acute upper respiratory infections of multiple or unspecified sites	respiratory	-0.0549748	0.0766153	0.946509	0.473039	3167	200	2967
427	Cardiac dysrhythmias	circulatory system	0.0283874	0.0397161	1.02879	0.474758	2950	1756	1194
695.4	Lupus (localized and systemic)	dermatologic	-0.120813	0.169087	0.8862	0.474918	3044	38	3006
242.1	Graves' disease	endocrine/metabolic	-0.160636	0.224947	0.851602	0.47516	2367	21	2346
728.7	Fasciitis	musculoskeletal	-0.136138	0.19263	0.872723	0.479735	2968	29	2939
740.11	Osteoarthrosis, localized, primary	musculoskeletal	-0.0488144	0.0690728	0.952358	0.479747	3026	245	2781
681.5	Cellulitis and abscess of leg, except foot	dermatologic	-0.108882	0.154797	0.896836	0.481817	3238	45	3193
737	Curvature of spine	musculoskeletal	0.0932085	0.133662	1.09769	0.485588	3352	60	3292
726.1	Enthesopathy	musculoskeletal	0.0796441	0.114418	1.0829	0.486379	3023	84	2939
532	Dysphagia	digestive	-0.0575009	0.0831107	0.944121	0.489026	2329	163	2166
519.8	Other diseases of respiratory system, NEC	respiratory	0.147781	0.214365	1.15926	0.490577	3398	24	3374
743	Osteoporosis, osteopenia and pathological fracture	musculoskeletal	0.035241	0.0511887	1.03587	0.491168	3297	495	2802
241.1	Nontoxic uninodular goiter	endocrine/metabolic	-0.0678472	0.0989077	0.934403	0.492735	2459	113	2346
519.9	Symptoms involving respiratory system and other chest symptoms	respiratory	0.132547	0.196481	1.14173	0.499929	3402	28	3374
365	Glaucoma	sense organs	0.0632152	0.0940448	1.06526	0.501468	3347	126	3221
740.9	Osteoarthrosis NOS	musculoskeletal	0.0499604	0.0748501	1.05123	0.50447	2990	209	2781
401	Hypertension	circulatory system	0.0278775	0.0418475	1.02827	0.505304	3040	1816	1224
287.3	Thrombocytopenia	hematopoietic	-0.0626461	0.0943063	0.939276	0.506509	2328	123	2205
184.1	Malignant neoplasm of ovary and other uterine adnexa	neoplasms	0.111023	0.167147	1.11742	0.506548	2970	38	2932
415.11	Pulmonary embolism and infarction, acute	circulatory system	0.0774152	0.116755	1.08049	0.507295	2831	81	2750
707.1	Decubitus ulcer	dermatologic	0.0916956	0.138331	1.09603	0.507414	3517	56	3461
261.2	Vitamin B-complex deficiencies	endocrine/metabolic	-0.102354	0.154495	0.90271	0.507646	2766	44	2722
573	Other disorders of liver	digestive	0.0589385	0.089002	1.06071	0.507833	3127	142	2985
594	Urinary calculus	genitourinary	-0.0706143	0.106898	0.931821	0.508886	3507	98	3409
433.5	Cerebral aneurysm	circulatory system	-0.129907	0.197299	0.878177	0.510263	2792	28	2764
375	Disorders of lacrimal system	sense organs	0.118869	0.180626	1.12622	0.510477	3307	32	3275
287	Purpura and other hemorrhagic conditions	hematopoietic	-0.0584214	0.0887799	0.943252	0.510507	2345	140	2205
285.1	Acute posthemorrhagic anemia	hematopoietic	0.102654	0.156109	1.10811	0.510809	2147	44	2103
380.4	Impacted cerumen	sense organs	-0.114722	0.174541	0.891614	0.511003	3453	35	3418
740	Osteoarthrosis	musculoskeletal	-0.0331529	0.0506083	0.967391	0.512411	3281	500	2781
706.2	Sebaceous cyst	dermatologic	-0.100899	0.154224	0.904024	0.512957	3289	45	3244
477	Epistaxis or throat hemorrhage	respiratory	0.121342	0.185771	1.12901	0.513638	2753	31	2722
508	Pulmonary collapse; interstitial and compensatory emphysema	respiratory	-0.131357	0.20264	0.876904	0.516836	2728	27	2701
198	Secondary malignant neoplasm	neoplasms	0.0654479	0.10097	1.06764	0.516861	3222	109	3113
447	Other disorders of arteries and arterioles	circulatory system	-0.0552628	0.0857469	0.946236	0.519259	2669	154	2515
716	Other arthropathies	musculoskeletal	0.0710634	0.110445	1.07365	0.519946	3206	89	3117
916	Contusion	injuries & poisonings	-0.070545	0.110463	0.931886	0.523064	3465	89	3376
574	Cholelithiasis and cholecystitis	digestive	0.0732879	0.11524	1.07604	0.524804	3480	83	3397
588.2	Secondary hyperparathyroidism (of renal origin)	genitourinary	0.109709	0.174582	1.11595	0.529735	2578	36	2542
705.8	Hyperhidrosis	dermatologic	0.125379	0.199835	1.13358	0.530389	3271	27	3244
244.1	Secondary hypothyroidism	endocrine/metabolic	-0.101308	0.161831	0.903654	0.531307	2387	41	2346
440.9	Atherosclerosis of aorta	circulatory system	0.104093	0.166477	1.1097	0.531796	2554	39	2515
415.2	Chronic pulmonary heart disease	circulatory system	-0.0364063	0.058437	0.964248	0.533283	3105	355	2750
198.1	Secondary malignancy of lymph nodes	neoplasms	0.134551	0.217199	1.14402	0.535599	3136	23	3113
701	Other hypertrophic and atrophic conditions of skin	dermatologic	0.0700204	0.113243	1.07253	0.536363	3434	85	3349
327.1	Hypersomnia	neurological	-0.139243	0.225609	0.870017	0.537112	2679	21	2658
172.22	Squamous cell carcinoma	neoplasms	0.10309	0.168217	1.10859	0.539985	3108	39	3069
327.7	Sleep related movement disorders	neurological	-0.0870547	0.142333	0.916627	0.540785	2711	53	2658
442.1	Aortic aneurysm	circulatory system	0.0429039	0.0704306	1.04384	0.542415	2748	233	2515
447.7	Aortic ectasia	circulatory system	0.108411	0.178403	1.11451	0.543405	2549	34	2515
473.3	Paralysis/spasm of vocal cords or larynx	respiratory	-0.129722	0.213736	0.878339	0.543899	2745	23	2722
590	Pyelonephritis	genitourinary	0.113858	0.188654	1.12059	0.546158	2714	32	2682
433.21	Cerebral artery occlusion, with cerebral infarction	circulatory system	0.0618245	0.102614	1.06378	0.546845	2870	106	2764
949	Allergies, other	injuries & poisonings	-0.0741144	0.123691	0.928565	0.549046	2930	70	2860
378	Strabismus and other disorders of binocular eye movements	sense organs	-0.125039	0.20971	0.882463	0.551011	3299	24	3275
165	Cancer within the respiratory system	neoplasms	0.060526	0.101538	1.0624	0.551112	3585	107	3478
272.1	Hyperlipidemia	endocrine/metabolic	-0.0237918	0.0399247	0.976489	0.55123	3050	1675	1375
401.3	Other hypertensive complications	circulatory system	-0.0982766	0.1651	0.906398	0.551673	1265	41	1224
41.1	Staphylococcus infections	infectious diseases	-0.110403	0.185811	0.895473	0.552399	3057	32	3025
250.41	Impaired fasting glucose	endocrine/metabolic	-0.0738969	0.124887	0.928767	0.554046	2439	71	2368
427.12	Paroxysmal ventricular tachycardia	circulatory system	-0.0419429	0.0710073	0.958925	0.554732	1453	259	1194
695.42	Systemic lupus erythematosus	dermatologic	-0.103959	0.176488	0.901262	0.555833	3041	35	3006
614.5	Inflammatory disease of cervix, vagina, and vulva	genitourinary	0.114246	0.194835	1.12103	0.557626	3470	28	3442
338.2	Chronic pain	neurological	0.0663686	0.113202	1.06862	0.557686	3287	86	3201
272	Disorders of lipoid metabolism	endocrine/metabolic	-0.0232183	0.0399084	0.977049	0.560709	3051	1676	1375
189.1	Cancer of kidney and renal pelvis	neoplasms	-0.111514	0.191975	0.894479	0.561322	3582	29	3553
592	Cystitis and urethritis	genitourinary	-0.0871824	0.150975	0.91651	0.563627	2730	48	2682
429.1	Heart transplant/surgery	circulatory system	0.0597543	0.1051	1.06158	0.569665	2039	102	1937
577	Diseases of pancreas	digestive	-0.0691497	0.122354	0.933187	0.571965	3573	74	3499
483	Acute bronchitis and bronchiolitis	respiratory	-0.0676534	0.120106	0.934584	0.573245	3001	75	2926
965.1	Opiates and related narcotics causing adverse effects in therapeutic use	injuries & poisonings	0.110269	0.196359	1.11658	0.574411	2595	28	2567
429.2	Abnormal function study of cardiovascular system	circulatory system	0.0651406	0.116177	1.06731	0.575001	2019	82	1937
371	Inflammation of the eye	sense organs	-0.0636953	0.113731	0.938291	0.575445	3357	83	3274
362.27	Drusen (degenerative) of retina	sense organs	0.117337	0.210074	1.1245	0.576469	3191	25	3166
300.1	Anxiety disorder	mental disorders	0.0300257	0.0541	1.03048	0.578892	2634	440	2194
452	Other venous embolism and thrombosis	circulatory system	0.0387853	0.0703013	1.03955	0.581154	2538	237	2301
252.1	Hyperparathyroidism	endocrine/metabolic	0.0682016	0.123985	1.07058	0.582264	3295	70	3225
530.9	Heartburn	digestive	-0.119513	0.219501	0.887352	0.586114	2188	22	2166
280.2	Iron deficiency anemia secondary to blood loss (chronic)	hematopoietic	-0.0997313	0.183204	0.905081	0.586184	2135	32	2103
562.2	Diverticulitis	digestive	-0.0724556	0.133825	0.930107	0.588216	2620	62	2558
427.8	Sinoatrial node dysfunction (Bradycardia)	circulatory system	0.0465032	0.085905	1.0476	0.588278	1371	177	1194
751.21	Cystic kidney disease	congenital anomalies	-0.10728	0.199149	0.898274	0.590098	3516	28	3488
427.11	Paroxysmal supraventricular tachycardia	circulatory system	0.0431698	0.0802923	1.04412	0.590813	1393	199	1194
300	Anxiety, phobic and dissociative disorders	mental disorders	0.0274819	0.0515783	1.02786	0.594159	2692	498	2194
276.41	Acidosis	endocrine/metabolic	-0.0880901	0.165406	0.915678	0.594333	2384	41	2343
182	Malignant neoplasm of uterus	neoplasms	-0.0742183	0.139551	0.928469	0.59484	2926	55	2871
172.2	Other non-epithelial cancer of skin	neoplasms	0.0408532	0.0769353	1.0417	0.595414	3263	194	3069
585.34	Chronic Kidney Disease, Stage IV	genitourinary	-0.0667618	0.126392	0.935418	0.597352	2611	69	2542
472	Chronic pharyngitis and nasopharyngitis	respiratory	-0.0718121	0.136461	0.930706	0.598717	2780	58	2722
611.1	Abnormal mammogram	genitourinary	-0.0642528	0.122718	0.937768	0.60057	3209	72	3137
562	Diverticulosis and diverticulitis	digestive	-0.0437635	0.0845459	0.95718	0.604717	2720	162	2558
550.2	Diaphragmatic hernia	digestive	-0.0579816	0.112417	0.943667	0.606014	3271	87	3184
401.1	Essential hypertension	circulatory system	0.0217632	0.0423147	1.022	0.60703	2901	1677	1224
440.22	Atherosclerosis of native arteries of the extremities with intermittent claudication	circulatory system	-0.0785122	0.152852	0.924491	0.607497	2561	46	2515
585.3	Chronic renal failure [CKD]	genitourinary	-0.0281066	0.0547714	0.972285	0.607839	2969	427	2542
735.2	Acquired toe deformities	musculoskeletal	-0.103755	0.202629	0.901446	0.608619	3318	26	3292
530.11	GERD	digestive	-0.0231422	0.045261	0.977124	0.609137	2856	690	2166
415.21	Primary pulmonary hypertension	circulatory system	-0.0691928	0.135965	0.933147	0.610822	2810	60	2750
420	Carditis	circulatory system	0.0475903	0.0938869	1.04874	0.612232	2844	125	2719
707	Chronic ulcer of skin	dermatologic	0.0567328	0.112127	1.05837	0.612878	3547	86	3461
250.22	Type 2 diabetes with renal manifestations	endocrine/metabolic	0.0635033	0.125822	1.06556	0.613763	2438	70	2368
189	Cancer of urinary organs (incl. kidney and bladder)	neoplasms	-0.0773269	0.154343	0.925587	0.616366	3598	45	3553
618	Genital prolapse	genitourinary	-0.0588048	0.117409	0.942891	0.616475	3550	78	3472
788	Syncope and collapse	symptoms	-0.0393747	0.0787659	0.96139	0.617149	3376	181	3195
947	Urticaria	injuries & poisonings	0.103142	0.206526	1.10865	0.617489	2885	25	2860
531.4	Peptic ulcer, site unspecified	digestive	0.106753	0.213943	1.11266	0.617794	3492	23	3469
771.1	Swelling of limb	symptoms	-0.0545	0.109451	0.946959	0.618528	3242	88	3154
250.42	Other abnormal glucose	endocrine/metabolic	-0.0408502	0.0827649	0.959973	0.621611	2536	168	2368
165.1	Cancer of bronchus; lung	neoplasms	0.0507909	0.102953	1.0521	0.621771	3582	104	3478
716.9	Arthropathy NOS	musculoskeletal	0.0572608	0.116182	1.05893	0.622116	3198	81	3117
782.3	Edema	symptoms	-0.0317021	0.0644029	0.968795	0.622545	3241	282	2959
275.3	Disorders of magnesium metabolism	endocrine/metabolic	0.0544798	0.111035	1.05599	0.62367	3107	89	3018
560.4	Other intestinal obstruction	digestive	0.091027	0.185778	1.0953	0.62415	2590	32	2558
272.13	Mixed hyperlipidemia	endocrine/metabolic	-0.027232	0.0558995	0.973135	0.626146	1877	502	1375
573.7	Abnormal results of function study of liver	digestive	-0.0930289	0.19156	0.911167	0.627223	3015	30	2985
300.4	Dysthymic disorder	mental disorders	0.0922866	0.190494	1.09668	0.62806	2224	30	2194
516	Abnormal sputum	respiratory	0.0957556	0.198331	1.10049	0.629233	3564	28	3536
276.13	Hyperpotassemia	endocrine/metabolic	0.0488869	0.102584	1.0501	0.633677	2451	108	2343
277.5	Other disorders of lipoid metabolism	endocrine/metabolic	0.110294	0.231775	1.11661	0.634169	3429	20	3409
939	Atopic/contact dermatitis due to other or unspecified	dermatologic	-0.0448139	0.0942619	0.956175	0.634488	2984	124	2860
593.2	Microscopic hematuria	genitourinary	-0.0706911	0.14917	0.93175	0.635573	2731	49	2682
599.4	Urinary incontinence	genitourinary	0.0432745	0.0913884	1.04422	0.63584	2997	135	2862
649	Other conditions or status of the mother complicating pregnancy, childbirth, or the puerperium	pregnancy complications	0.0678053	0.143388	1.07016	0.636298	3596	73	3523
771	Musculoskeletal symptoms referable to limbs	symptoms	0.0508136	0.108289	1.05213	0.638898	3245	91	3154
110.1	Dermatophytosis	infectious diseases	0.0844705	0.181947	1.08814	0.642463	3205	32	3173
53	Herpes zoster	infectious diseases	-0.0766469	0.165848	0.926217	0.643972	3066	39	3027
627.1	Postmenopausal bleeding	genitourinary	-0.0651337	0.14141	0.936942	0.645084	2950	55	2895
386	Vertiginous syndromes and other disorders of vestibular system	sense organs	-0.0386804	0.084063	0.962058	0.645418	2895	159	2736
290.1	Dementias	mental disorders	-0.0894681	0.194952	0.914417	0.646289	3132	29	3103
726	Peripheral enthesopathies and allied syndromes	musculoskeletal	0.0337174	0.0744739	1.03429	0.650735	3145	206	2939
379.2	Disorders of vitreous body	sense organs	-0.0525363	0.117325	0.94882	0.654308	3354	79	3275
764	Sciatica	symptoms	-0.0483376	0.108765	0.952812	0.656738	3268	93	3175
189.11	Malignant neoplasm of kidney, except pelvis	neoplasms	-0.102051	0.230299	0.902983	0.657675	3573	20	3553
740.2	Osteoarthrosis, generalized	musculoskeletal	0.0547903	0.123973	1.05632	0.658524	2853	72	2781
110	Dermatophytosis / Dermatomycosis	infectious diseases	0.0746992	0.171614	1.07756	0.663363	3209	36	3173
592.1	Cystitis	genitourinary	-0.0663038	0.15248	0.935847	0.663682	2729	47	2682
426.91	Cardiac pacemaker in situ	circulatory system	0.0314206	0.0724007	1.03192	0.664301	1459	265	1194
580	Nephritis; nephrosis; renal sclerosis	genitourinary	-0.0800275	0.184627	0.923091	0.664684	2574	32	2542
401.21	Hypertensive heart disease	circulatory system	0.0524433	0.121522	1.05384	0.666066	1308	84	1224
763	Thoracic or lumbosacral neuritis or radiculitis, unspecified	symptoms	0.0430059	0.101017	1.04394	0.670305	3284	109	3175
250.23	Type 2 diabetes with ophthalmic manifestations	endocrine/metabolic	-0.0863285	0.203464	0.917293	0.671352	2394	26	2368
250.4	Abnormal glucose	endocrine/metabolic	-0.0300253	0.0707992	0.970421	0.6715	2603	235	2368
743.2	Pathologic fracture	musculoskeletal	0.0667597	0.158229	1.06904	0.673084	2847	45	2802
550	Abdominal hernia	digestive	0.0331315	0.0794425	1.03369	0.676642	3365	181	3184
276.6	Fluid overload	endocrine/metabolic	0.0626819	0.151338	1.06469	0.678739	2390	47	2343
288.11	Neutropenia	hematopoietic	0.0926514	0.224524	1.09708	0.679858	2994	21	2973
288.2	Elevated white blood cell count	hematopoietic	-0.0613474	0.149724	0.940496	0.681999	3022	49	2973
351	Other peripheral nerve disorders	neurological	0.0397652	0.0970813	1.04057	0.682094	3339	118	3221
530.14	Reflux esophagitis	digestive	-0.0751767	0.183707	0.92758	0.682378	2198	32	2166
345	Epilepsy, recurrent seizures, convulsions	neurological	-0.0579209	0.141958	0.943725	0.683263	3176	55	3121
367	Disorders of refraction and accommodation; blindness and low vision	sense organs	0.0304825	0.0747876	1.03095	0.683577	3490	204	3286
530.1	Esophagitis, GERD and related diseases	digestive	-0.0177921	0.0436774	0.982365	0.683749	2924	758	2166
475	Chronic sinusitis	respiratory	0.0330393	0.0817235	1.03359	0.686006	2891	169	2722
704.1	Alopecia	dermatologic	-0.0655262	0.162197	0.936575	0.686219	3401	41	3360
274	Gout and other crystal arthropathies	endocrine/metabolic	0.0430891	0.107125	1.04403	0.687514	3528	96	3432
425.2	Secondary/extrinsic cardiomyopathies	circulatory system	-0.0458768	0.114149	0.95516	0.687756	2801	82	2719
362	Other retinal disorders	sense organs	0.0397411	0.0989218	1.04054	0.687873	3281	115	3166
702.1	Actinic keratosis	dermatologic	0.042743	0.106874	1.04367	0.689201	3292	99	3193
577.1	Acute pancreatitis	digestive	-0.0889379	0.223057	0.914902	0.690098	3521	22	3499
261.4	Vitamin D deficiency	endocrine/metabolic	0.0264895	0.0668407	1.02684	0.691878	2983	261	2722
286	Coagulation defects	hematopoietic	0.0226144	0.0578031	1.02287	0.695626	2571	366	2205
426.24	Atrioventricular block, complete	circulatory system	-0.0424964	0.108864	0.958394	0.69627	1298	104	1194
506	Empyema and pneumothorax	respiratory	-0.0871194	0.226469	0.916568	0.70047	2722	21	2701
433.2	Occlusion of cerebral arteries	circulatory system	0.0385019	0.101185	1.03925	0.703568	2873	109	2764
54	Herpes simplex	infectious diseases	-0.0684558	0.179916	0.933835	0.703583	3061	34	3027
458.9	Hypotension NOS	circulatory system	0.0477813	0.126824	1.04894	0.706358	2782	68	2714
512.7	Shortness of breath	respiratory	0.0172709	0.0458529	1.01742	0.706427	2395	701	1694
338.1	Acute pain	neurological	0.0815972	0.216897	1.08502	0.706767	3224	23	3201
571	Chronic liver disease and cirrhosis	digestive	-0.031682	0.0845083	0.968815	0.707736	3143	158	2985
276.5	Hypovolemia	endocrine/metabolic	0.0356247	0.0952228	1.03627	0.708316	2471	128	2343
381.1	Otitis media	sense organs	-0.0677268	0.183497	0.934516	0.712061	3393	31	3362
578	Gastrointestinal hemorrhage	digestive	0.0324401	0.0882114	1.03297	0.713057	3303	144	3159
401.22	Hypertensive chronic kidney disease	circulatory system	0.0304184	0.0829546	1.03089	0.713852	1423	199	1224
426.3	Bundle branch block	circulatory system	0.0301274	0.082347	1.03059	0.71447	1387	193	1194
709.3	Systemic sclerosis	dermatologic	-0.0790268	0.217243	0.924015	0.716029	2966	22	2944
625	Pain and other symptoms associated with female genital organs	genitourinary	-0.0457874	0.126632	0.955245	0.717666	3386	70	3316
496.3	Bronchiectasis	respiratory	0.0533191	0.147467	1.05477	0.717676	2607	49	2558
327.3	Sleep apnea	neurological	-0.0204837	0.0567111	0.979725	0.717954	3035	377	2658
561	Symptoms involving digestive system	digestive	-0.024056	0.0668833	0.976231	0.719093	2825	267	2558
250.3	Insulin pump user	endocrine/metabolic	0.0352198	0.0979552	1.03585	0.719184	2488	120	2368
175	Acquired absence of breast	neoplasms	-0.03225	0.0898267	0.968265	0.719577	2853	139	2714
216	Benign neoplasm of skin	neoplasms	-0.0151271	0.0421926	0.984987	0.71995	3318	835	2483
729	Other disorders of soft tissues	musculoskeletal	-0.0501466	0.140189	0.95109	0.720562	2994	55	2939
710.1	Osteomyelitis	musculoskeletal	0.079281	0.22183	1.08251	0.720795	3138	21	3117
530.5	Disorders of esophageal motility	digestive	-0.0811955	0.22789	0.922013	0.721621	2186	20	2166
479	Other upper respiratory disease	respiratory	0.0437336	0.122827	1.0447	0.721796	2793	71	2722
760	Back pain	symptoms	0.020081	0.0570079	1.02028	0.724651	3222	370	2852
426.92	Cardiac defibrillator in situ	circulatory system	-0.0257844	0.0734815	0.974545	0.725666	1437	243	1194
613	Other nonmalignant breast conditions	genitourinary	-0.0448362	0.128164	0.956154	0.726463	3491	66	3425
216.1	Screening for malignant neoplasms of the skin	neoplasms	-0.0151825	0.0436195	0.984932	0.72779	3238	755	2483
610.1	Cystic mastopathy	genitourinary	-0.0741362	0.21328	0.928545	0.72814	3160	23	3137
170	Cancer of bone and connective tissue	neoplasms	0.0623161	0.181249	1.0643	0.730985	3614	32	3582
655	Known or suspected fetal abnormality affecting management of mother	pregnancy complications	0.0574865	0.167392	1.05917	0.73128	3597	51	3546
300.11	Generalized anxiety disorder	mental disorders	0.044079	0.128528	1.04506	0.731635	2258	64	2194
425.11	Hypertrophic obstructive cardiomyopathy	circulatory system	-0.0495767	0.144604	0.951632	0.731715	2770	51	2719
516.1	Hemoptysis	respiratory	0.0688496	0.202346	1.07128	0.733663	3563	27	3536
8.5	Bacterial enteritis	infectious diseases	0.0550769	0.16343	1.05662	0.736113	3475	41	3434
327.32	Obstructive sleep apnea	neurological	-0.0206805	0.0613745	0.979532	0.73615	2973	315	2658
255	Disorders of adrenal glands	endocrine/metabolic	0.0555783	0.165044	1.05715	0.736306	3266	41	3225
714	Rheumatoid arthritis and other inflammatory polyarthropathies	musculoskeletal	-0.0379956	0.113495	0.962717	0.737793	3191	85	3106
366.2	Senile cataract	sense organs	-0.0275379	0.0829601	0.972838	0.739934	3345	164	3181
721.1	Spondylosis without myelopathy	musculoskeletal	0.0309353	0.0933506	1.03142	0.740351	3114	131	2983
627.2	Symptomatic menopause	genitourinary	-0.0317266	0.0962743	0.968771	0.741745	3014	119	2895
174.11	Malignant neoplasm of female breast	neoplasms	0.0229977	0.0701023	1.02326	0.742868	3109	233	2876
550.6	Incisional hernia	digestive	0.045244	0.140009	1.04628	0.746581	3240	56	3184
227	Benign neoplasm of other endocrine glands and related structures	neoplasms	-0.0686291	0.212429	0.933673	0.746644	3500	24	3476
455	Hemorrhoids	circulatory system	0.0348159	0.108236	1.03543	0.747705	2395	94	2301
8.52	Intestinal infection due to C. difficile	infectious diseases	0.0533219	0.167449	1.05477	0.750153	3473	39	3434
627.3	Postmenopausal atrophic vaginitis	genitourinary	-0.038481	0.121081	0.96225	0.750628	2969	74	2895
286.2	Encounter for long-term (current) use of anticoagulants	hematopoietic	-0.0158598	0.0499592	0.984265	0.750898	2740	535	2205
367.9	Blindness and low vision	sense organs	0.0626759	0.198941	1.06468	0.752725	3313	27	3286
709.2	Sicca syndrome	dermatologic	0.042124	0.133811	1.04302	0.752911	3002	58	2944
470	Septal Deviations/Turbinate Hypertrophy	respiratory	-0.0608551	0.194717	0.94096	0.754638	2750	28	2722
290	Delirium dementia and amnestic and other cognitive disorders	mental disorders	-0.0504796	0.162752	0.950773	0.756437	3144	41	3103
709	Diffuse diseases of connective tissue	dermatologic	0.0322887	0.10562	1.03282	0.759829	3040	96	2944
253	Disorders of the pituitary gland and its hypothalamic control	endocrine/metabolic	-0.0685225	0.224627	0.933772	0.760329	3247	22	3225
275	Disorders of mineral metabolism	endocrine/metabolic	-0.0200644	0.065809	0.980136	0.760452	3284	266	3018
611	Abnormal findings on mammogram or breast exam	genitourinary	-0.0252673	0.0835717	0.975049	0.76239	3298	161	3137
335	Multiple sclerosis	neurological	0.0614237	0.203225	1.06335	0.762466	3147	26	3121
38	Septicemia	infectious diseases	-0.0266242	0.0881779	0.973727	0.7627	3169	144	3025
172.1	Melanomas of skin, dx or hx	neoplasms	-0.0405095	0.134313	0.9603	0.762954	3130	61	3069
537	Other disorders of stomach and duodenum	digestive	0.0469667	0.157035	1.04809	0.764876	3239	44	3195
594.1	Calculus of kidney	genitourinary	-0.0351572	0.119447	0.965454	0.768503	3487	78	3409
379	Other disorders of eye	sense organs	0.0313588	0.107186	1.03186	0.769855	3370	95	3275
117	Mycoses	infectious diseases	0.0638139	0.218699	1.06589	0.770448	3196	23	3173
599	Other symptoms/disorders or the urinary system	genitourinary	-0.0165001	0.0569434	0.983635	0.771997	3240	378	2862
535	Gastritis and duodenitis	digestive	0.0370336	0.129003	1.03773	0.774054	3260	65	3195
783	Fever of unknown origin	symptoms	-0.0251081	0.088167	0.975204	0.775814	3404	147	3257
560	Intestinal obstruction without mention of hernia	digestive	0.0460537	0.162059	1.04713	0.776274	2600	42	2558
743.1	Osteoporosis	musculoskeletal	0.0179715	0.0636322	1.01813	0.777615	3102	300	2802
599.2	Retention of urine	genitourinary	-0.0501307	0.178269	0.951105	0.778551	2896	34	2862
296.22	Major depressive disorder	mental disorders	-0.0210657	0.0749376	0.979155	0.778627	2406	212	2194
285	Other anemias	hematopoietic	-0.0132037	0.0470912	0.986883	0.779181	2731	628	2103
272.11	Hypercholesterolemia	endocrine/metabolic	-0.0166433	0.0595873	0.983494	0.780007	1825	450	1375
626.13	Irregular menstrual cycle	genitourinary	0.0588766	0.210973	1.06064	0.780189	2923	28	2895
695.3	Rosacea	dermatologic	0.0573854	0.205941	1.05906	0.780514	3053	25	3028
747	Cardiac and circulatory congenital anomalies	congenital anomalies	-0.0174192	0.0628081	0.982732	0.78152	3450	305	3145
272.12	Hyperglyceridemia	endocrine/metabolic	0.0490858	0.177653	1.05031	0.782316	1412	37	1375
296	Mood disorders	mental disorders	0.014944	0.0540967	1.01506	0.782359	2641	447	2194
426.32	Left bundle branch block	circulatory system	0.0271836	0.0984885	1.02756	0.782542	1323	129	1194
350.1	Abnormal involuntary movements	neurological	-0.0390619	0.142793	0.961691	0.784426	3287	52	3235
443.1	Raynaud's syndrome	circulatory system	0.041034	0.150436	1.04189	0.785032	2563	48	2515
571.51	Cirrhosis of liver without mention of alcohol	digestive	-0.0348933	0.129431	0.965708	0.787476	3052	67	2985
977	Personal history of allergy to medicinal agents	injuries & poisonings	0.0429012	0.165404	1.04383	0.795348	2606	39	2567
743.9	Osteopenia or other disorder of bone and cartilage	musculoskeletal	0.0204117	0.0788926	1.02062	0.795846	2990	188	2802
327.4	Insomnia	neurological	-0.0222522	0.0866891	0.977994	0.797418	2808	150	2658
386.9	Dizziness and giddiness (Light-headedness and vertigo)	sense organs	-0.0156577	0.0611379	0.984464	0.79787	3054	318	2736
994	Sepsis and SIRS	injuries & poisonings	0.0204136	0.0798112	1.02062	0.798126	3515	178	3337
269	Proteinuria	endocrine/metabolic	0.0370465	0.146068	1.03774	0.799786	3484	51	3433
530	Diseases of esophagus	digestive	-0.0106966	0.0425556	0.98936	0.801539	2982	816	2166
721	Spondylosis and allied disorders	musculoskeletal	0.0222781	0.088887	1.02253	0.802097	3128	145	2983
512.1	Wheezing	respiratory	-0.0547291	0.218944	0.946742	0.802612	1716	22	1694
345.3	Convulsions	neurological	0.052536	0.210815	1.05394	0.803202	3145	24	3121
627	Menopausal and postmenopausal disorders	genitourinary	-0.016535	0.0664137	0.983601	0.803384	3160	265	2895
275.6	Hypercalcemia	endocrine/metabolic	0.0364818	0.147271	1.03716	0.804352	3068	50	3018
509.8	Dependence on respirator [Ventilator] or supplemental oxygen	respiratory	0.0308442	0.124673	1.03132	0.804599	2771	70	2701
751.2	Congenital anomalies of urinary system	congenital anomalies	-0.0423973	0.173817	0.958489	0.807294	3524	36	3488
174	Breast cancer	neoplasms	0.0165155	0.0679231	1.01665	0.80789	3126	250	2876
174.1	Breast cancer [female]	neoplasms	0.0165155	0.0679231	1.01665	0.80789	3126	250	2876
204	Leukemia	neoplasms	-0.0471452	0.196194	0.953949	0.810098	3476	28	3448
274.1	Gout	endocrine/metabolic	-0.0272901	0.115192	0.973079	0.812727	3515	83	3432
426.31	Right bundle branch block	circulatory system	0.0393317	0.167906	1.04012	0.814792	1235	41	1194
184.11	Malignant neoplasm of ovary	neoplasms	0.0423499	0.180883	1.04326	0.814885	2964	32	2932
250.2	Type 2 diabetes	endocrine/metabolic	0.010898	0.0466036	1.01096	0.815106	2996	628	2368
747.1	Cardiac congenital anomalies	congenital anomalies	-0.0151608	0.0649633	0.984954	0.81547	3427	282	3145
624.9	stress incontinence, female	genitourinary	-0.0394966	0.17292	0.961273	0.819328	3352	36	3316
217.1	Nevus, non-neoplastic	neoplasms	0.0385582	0.17084	1.03931	0.821437	2521	38	2483
217	Vascular hamartomas and non-neoplastic nevi	neoplasms	0.0385582	0.17084	1.03931	0.821437	2521	38	2483
427.6	Premature beats	circulatory system	0.0161804	0.0721272	1.01631	0.8225	1450	256	1194
743.11	Osteoporosis NOS	musculoskeletal	0.0144808	0.0647886	1.01459	0.82314	3090	288	2802
420.3	Endocarditis	circulatory system	-0.0357781	0.160101	0.964854	0.823168	2761	42	2719
240	Simple and unspecified goiter	endocrine/metabolic	-0.036773	0.166364	0.963895	0.825061	2386	40	2346
280	Iron deficiency anemias	hematopoietic	-0.0164013	0.0754982	0.983732	0.82802	2307	204	2103
429.3	Symptoms involving cardiovascular system	circulatory system	0.0246272	0.113601	1.02493	0.828374	2023	86	1937
286.9	Abnormal coagulation profile	hematopoietic	0.0377365	0.176073	1.03846	0.830295	2240	35	2205
585.4	Chronic kidney disease, Stage I or II	genitourinary	0.0351349	0.164152	1.03576	0.830517	2582	40	2542
804	Fracture of hand or wrist	injuries & poisonings	0.0456736	0.215964	1.04673	0.832508	3261	23	3238
442	Other aneurysm	circulatory system	0.0138878	0.0658169	1.01398	0.832883	2784	269	2515
578.8	Hemorrhage of rectum and anus	digestive	-0.0373493	0.177061	0.96334	0.832934	3193	34	3159
960	Poisoning by antibiotics	injuries & poisonings	-0.021957	0.10547	0.978282	0.835086	2668	101	2567
840	Sprains and strains	injuries & poisonings	0.0183958	0.0884477	1.01857	0.835241	3420	143	3277
427.1	Paroxysmal tachycardia, unspecified	circulatory system	-0.0119265	0.0575737	0.988144	0.835891	1638	444	1194
367.2	Astigmatism	sense organs	-0.0332604	0.164333	0.967287	0.839607	3326	40	3286
244.4	Hypothyroidism NOS	endocrine/metabolic	0.00942848	0.0472774	1.00947	0.841927	2961	615	2346
292.1	Aphasia/speech disturbance	mental disorders	-0.0367977	0.186919	0.963871	0.843934	3134	31	3103
170.2	Cancer of connective tissue	neoplasms	-0.0429624	0.225403	0.957947	0.848837	3603	21	3582
859	Complication due to other implant and internal device	injuries & poisonings	-0.0430802	0.227301	0.957835	0.849678	2827	21	2806
276.1	Electrolyte imbalance	endocrine/metabolic	-0.00969689	0.052001	0.99035	0.852072	2825	482	2343
747.13	Congenital anomalies of great vessels	congenital anomalies	0.0316119	0.170081	1.03212	0.852552	3183	38	3145
741	Symptoms and disorders of the joints	musculoskeletal	-0.0241352	0.132344	0.976154	0.855294	3389	62	3327
624	Symptoms involving female genital tract	genitourinary	0.0386937	0.212335	1.03945	0.855403	3340	24	3316
710	Osteomyelitis, periostitis, and other infections involving bone	musculoskeletal	0.0387346	0.216613	1.03949	0.85808	3139	22	3117
480	Pneumonia	respiratory	0.0128881	0.0721196	1.01297	0.85817	3149	223	2926
458	Hypotension	circulatory system	0.0159679	0.0908962	1.0161	0.860551	2850	136	2714
722	Intervertebral disc disorders	musculoskeletal	0.0142657	0.0814541	1.01437	0.860971	3156	173	2983
785	Abdominal pain	symptoms	0.00868103	0.0503413	1.00872	0.863089	3279	510	2769
565	Anal and rectal conditions	digestive	-0.0309096	0.180038	0.969563	0.863686	3310	32	3278
803.2	Fracture of radius and ulna	injuries & poisonings	0.0270908	0.158514	1.02746	0.864299	3281	43	3238
573.2	Liver replaced by transplant	digestive	-0.0329271	0.193391	0.967609	0.864804	3014	29	2985
276.12	Hyposmolality and/or hyponatremia	endocrine/metabolic	0.0174202	0.103311	1.01757	0.866096	2451	108	2343
585.32	End stage renal disease	genitourinary	-0.0182539	0.108896	0.981912	0.866876	2636	94	2542
458.1	Orthostatic hypotension	circulatory system	0.0324578	0.197057	1.03299	0.86917	2742	28	2714
380	Disorders of external ear	sense organs	-0.0318208	0.19359	0.96868	0.869438	3446	28	3418
694	Dyschromia and Vitiligo	dermatologic	-0.0235909	0.146083	0.976685	0.871707	3079	51	3028
193	Thyroid cancer	neoplasms	-0.0215333	0.13463	0.978697	0.872925	3536	60	3476
246	Other disorders of thyroid	endocrine/metabolic	-0.019683	0.124613	0.980509	0.874493	2417	71	2346
433.8	Late effects of cerebrovascular disease	circulatory system	-0.0267973	0.173476	0.973559	0.877237	2800	36	2764
350	Abnormal movement	neurological	0.0120581	0.0824368	1.01213	0.883708	3396	161	3235
426.9	Cardiac pacemaker/device in situ	circulatory system	0.00827546	0.0566379	1.00831	0.883833	1685	491	1194
994.2	Sepsis	injuries & poisonings	0.011687	0.0825865	1.01176	0.887466	3503	166	3337
571.5	Other chronic nonalcoholic liver disease	digestive	-0.0130473	0.0926954	0.987037	0.888064	3116	131	2985
382	Otalgia	sense organs	-0.0272679	0.197289	0.9731	0.890072	3390	28	3362
735	Acquired foot deformities	musculoskeletal	0.0192782	0.142268	1.01947	0.892211	3345	53	3292
571.8	Liver abscess and sequelae of chronic liver disease	digestive	-0.023587	0.174697	0.976689	0.892598	3021	36	2985
288.1	Decreased white blood cell count	hematopoietic	-0.0191766	0.142429	0.981006	0.892897	3026	53	2973
701.2	Scar conditions and fibrosis of skin	dermatologic	-0.0264004	0.197148	0.973945	0.893473	3376	27	3349
411.2	Myocardial infarction	circulatory system	-0.00941147	0.0712232	0.990633	0.894873	2349	259	2090
562.1	Diverticulosis	digestive	0.0137566	0.104192	1.01385	0.89496	2662	104	2558
550.5	Ventral hernia	digestive	0.0280494	0.21831	1.02845	0.897765	3207	23	3184
735.3	Hallux valgus (Bunion)	musculoskeletal	-0.0267486	0.210053	0.973606	0.89867	3316	24	3292
415	Pulmonary heart disease	circulatory system	-0.00655067	0.0524226	0.993471	0.900556	3203	453	2750
585.31	Renal dialysis	genitourinary	0.01733	0.142597	1.01748	0.90327	2597	55	2542
714.1	Rheumatoid arthritis	musculoskeletal	-0.014683	0.121148	0.985424	0.903533	3180	74	3106
429	Ill-defined descriptions and complications of heart disease	circulatory system	0.00757452	0.0638623	1.0076	0.905587	2240	303	1937
300.12	Agorophobia, social phobia, and panic disorder	mental disorders	0.0280086	0.236185	1.0284	0.905602	2214	20	2194
289	Other diseases of blood and blood-forming organs	hematopoietic	0.0149174	0.129111	1.01503	0.908018	3038	65	2973
278.11	Morbid obesity	endocrine/metabolic	0.00772236	0.0670806	1.00775	0.908349	2806	266	2540
526	Diseases of the jaws	digestive	-0.0201307	0.184122	0.980071	0.912938	3413	32	3381
389	Hearing loss	sense organs	-0.00732267	0.0670788	0.992704	0.913071	3477	255	3222
418	Nonspecific chest pain	circulatory system	0.00513109	0.0473121	1.00514	0.913637	3107	589	2518
698	Pruritus and related conditions	dermatologic	0.0158016	0.158263	1.01593	0.920468	3478	42	3436
626.1	Irregular menstrual cycle/bleeding	genitourinary	-0.0107145	0.109502	0.989343	0.922053	3003	108	2895
702	Degenerative skin conditions and other dermatoses	dermatologic	0.0067197	0.0690857	1.00674	0.922515	3315	243	3072
327	Sleep disorders	neurological	-0.00514011	0.053672	0.994873	0.923704	3083	425	2658
158	Neoplasm of unspecified nature of digestive system	neoplasms	0.0197615	0.210465	1.01996	0.925193	3328	25	3303
352	Disorders of other cranial nerves	neurological	-0.0187813	0.200075	0.981394	0.925211	3248	27	3221
288	Diseases of white blood cells	hematopoietic	-0.0103915	0.11259	0.989662	0.926464	3059	86	2973
80	Postoperative infection	infectious diseases	-0.0154984	0.17105	0.984621	0.927805	3465	37	3428
761	Cervicalgia	symptoms	-0.00833048	0.0926522	0.991704	0.928358	3419	129	3290
293	Symptoms involving head and neck	mental disorders	-0.019192	0.217512	0.980991	0.92969	3502	23	3479
707.2	Chronic ulcer of leg or foot	dermatologic	0.0181333	0.21504	1.0183	0.932798	3484	23	3461
457.2	Encounter for long-term (current) use of antiplatelets/antithrombotics	circulatory system	0.0163287	0.199603	1.01646	0.934801	2328	27	2301
610	Benign mammary dysplasias	genitourinary	0.0134832	0.165183	1.01357	0.934944	3176	39	3137
348.7	Coma	neurological	0.0113444	0.142046	1.01141	0.936345	3175	54	3121
8	Intestinal infection	infectious diseases	0.0107421	0.13511	1.0108	0.93663	3494	60	3434
694.2	Other dyschromia	dermatologic	0.011891	0.15013	1.01196	0.93687	3076	48	3028
394.2	Mitral valve disease	circulatory system	0.00763158	0.0968382	1.00766	0.937186	2118	120	1998
480.1	Bacterial pneumonia	respiratory	-0.00937806	0.12327	0.990666	0.939358	2998	72	2926
585.33	Chronic Kidney Disease, Stage III	genitourinary	-0.0062149	0.0817568	0.993804	0.939406	2719	177	2542
208	Benign neoplasm of colon	neoplasms	-0.0052459	0.0709597	0.994768	0.941068	3363	229	3134
626	Disorders of menstruation and other abnormal bleeding from female genital tract	genitourinary	0.00694904	0.0939993	1.00697	0.941069	3054	159	2895
587	Kidney replaced by transpant	genitourinary	-0.00924484	0.126371	0.990798	0.941682	2612	70	2542
381	Otitis media and Eustachian tube disorders	sense organs	-0.00944275	0.139362	0.990602	0.945979	3417	55	3362
440	Atherosclerosis	circulatory system	-0.00538042	0.0824336	0.994634	0.947959	2682	167	2515
250.7	Diabetic retinopathy	endocrine/metabolic	-0.0114833	0.176237	0.988582	0.948048	3201	35	3166
304	Adjustment reaction	mental disorders	-0.0124349	0.194832	0.987642	0.94911	2221	27	2194
371.3	Inflammation of eyelids	sense organs	0.00786285	0.12789	1.00789	0.950976	3339	65	3274
279	Disorders involving the immune mechanism	endocrine/metabolic	0.00535583	0.0878736	1.00537	0.9514	3492	149	3343
316	Substance addiction and disorders	mental disorders	0.00939776	0.155558	1.00944	0.951827	2795	47	2748
362.29	Macular degeneration (senile) of retina NOS	sense organs	-0.0120329	0.201235	0.988039	0.952319	3193	27	3166
244	Hypothyroidism	endocrine/metabolic	0.00250214	0.0450759	1.00251	0.955733	3034	688	2346
756	Other congenital musculoskeletal anomalies	congenital anomalies	-0.0115387	0.209077	0.988528	0.955988	3556	25	3531
740.1	Osteoarthritis; localized	musculoskeletal	0.00348886	0.0648995	1.00349	0.957128	3061	280	2781
280.1	Iron deficiency anemias, unspecified or not due to blood loss	hematopoietic	0.00425873	0.0799913	1.00427	0.957541	2283	180	2103
798.1	Chronic fatigue syndrome	symptoms	0.010403	0.201167	1.01046	0.958757	2369	26	2343
496.21	Obstructive chronic bronchitis	respiratory	-0.008245	0.170091	0.991789	0.961338	2595	37	2558
375.1	Dry eyes	sense organs	0.00623481	0.137981	1.00625	0.963959	3330	55	3275
573.9	Abnormal serum enzyme levels	digestive	0.00675755	0.150486	1.00678	0.964183	3032	47	2985
613.5	Mastodynia	genitourinary	0.00801706	0.195025	1.00805	0.96721	3453	28	3425
172.21	Basal cell carcinoma (new)	neoplasms	-0.00652388	0.16024	0.993497	0.967525	3111	42	3069
789	Nausea and vomiting	symptoms	-0.00242413	0.0662583	0.997579	0.970815	3229	269	2960
296.2	Depression	mental disorders	-0.00198057	0.0559422	0.998021	0.971758	2605	411	2194
362.2	Degeneration of macula and posterior pole of retina	sense organs	0.00394637	0.120715	1.00395	0.97392	3242	76	3166
276	Disorders of fluid, electrolyte, and acid-base balance	endocrine/metabolic	-0.00134476	0.0445556	0.998656	0.975922	3046	703	2343
340	Migraine	neurological	-0.00253909	0.0844214	0.997464	0.976006	3335	164	3171
798	Malaise and fatigue	symptoms	0.00138948	0.0466955	1.00139	0.976261	2947	604	2343
427.9	Palpitations	circulatory system	-0.00139453	0.0573986	0.998606	0.980617	1658	464	1194
428.2	Heart failure NOS	circulatory system	0.00429015	0.184392	1.0043	0.981438	1970	33	1937
797	Shock	symptoms	-0.00419471	0.183703	0.995814	0.981783	3492	32	3460
509.1	Respiratory failure	respiratory	-0.00217962	0.0970363	0.997823	0.98208	2817	116	2701
539	Bariatric surgery	digestive	-0.00141626	0.0660785	0.998585	0.9829	3387	266	3121
430	Intracranial hemorrhage	circulatory system	-0.00386338	0.186955	0.996144	0.983513	2795	31	2764
350.2	Abnormality of gait	neurological	0.00195927	0.122504	1.00196	0.98724	3306	71	3235
289.4	Lymphadenitis	hematopoietic	-0.00201142	0.135554	0.997991	0.988161	3032	59	2973
41	Bacterial infection NOS	infectious diseases	-0.00110817	0.0758279	0.998892	0.98834	3223	198	3025
172	Skin cancer	neoplasms	-0.000642997	0.0683833	0.999357	0.992498	3318	249	3069
475.9	Postnasal drip	respiratory	0.00199115	0.216485	1.00199	0.992661	2744	22	2722
571.6	Primary biliary cirrhosis	digestive	-0.0020831	0.230624	0.997919	0.992793	3005	20	2985
427.7	Tachycardia NOS	circulatory system	-0.000842492	0.119273	0.999158	0.994364	1279	85	1194
261	Vitamin deficiency	endocrine/metabolic	0.000402141	0.062413	1.0004	0.994859	3027	305	2722
250	Diabetes mellitus	endocrine/metabolic	-0.000258987	0.0427828	0.999741	0.99517	3150	782	2368
530.13	Barrett's esophagus	digestive	0.000962326	0.180526	1.00096	0.995747	2199	33	2166
681	Superficial cellulitis and abscess	dermatologic	-0.000383818	0.0894569	0.999616	0.996577	3334	141	3193
278.1	Obesity	endocrine/metabolic	-0.000190138	0.045602	0.99981	0.996673	3197	657	2540
278	Overweight, obesity and other hyperalimentation	endocrine/metabolic	0.000102966	0.0425053	1.0001	0.998067	3317	777	2540
427.3	Other specified cardiac dysrhythmias	circulatory system	-0.000175663	0.0819151	0.999824	0.998289	1391	197	1194
164	Cancer of intrathoracic organs	neoplasms	NA	NA	NA	NA	3479	1	3478
526.5	Inflammatory conditions of jaw	digestive	NA	NA	NA	NA	3382	1	3381
384.1	Myringitis	sense organs	NA	NA	NA	NA	3363	1	3362
441.2	Chronic vascular insufficiency of intestine	circulatory system	NA	NA	NA	NA	2516	1	2515
149.2	Cancer of nasopharynx	neoplasms	NA	NA	NA	NA	3568	1	3567
526.3	Anomalies of jaw size/symmetry	digestive	NA	NA	NA	NA	3382	1	3381
657	Infections specific to the perinatal period	pregnancy complications	NA	NA	NA	NA	3620	1	3619
701.5	Abnormal granulation tissue	dermatologic	NA	NA	NA	NA	3350	1	3349
728.2	Laxity of ligament or hypermobility syndrome	musculoskeletal	NA	NA	NA	NA	2940	1	2939
292.6	Hallucinations	mental disorders	NA	NA	NA	NA	3104	1	3103
286.5	Hemorrhagic disorder due to intrinsic circulating anticoagulants	hematopoietic	NA	NA	NA	NA	2206	1	2205
535.6	Duodenitis	digestive	NA	NA	NA	NA	3196	1	3195
871.3	Open wound of foot except toe(s) alone	injuries & poisonings	NA	NA	NA	NA	3380	1	3379
261.41	Rickets or osteomalacia	endocrine/metabolic	NA	NA	NA	NA	2723	1	2722
686.2	Impetigo	dermatologic	NA	NA	NA	NA	3194	1	3193
614.53	Cyst or abscess of Bartholin's gland	genitourinary	NA	NA	NA	NA	3443	1	3442
620.1	Dysplasia of cervix	genitourinary	NA	NA	NA	NA	3509	1	3508
736.1	Acquired deformities of forearm	musculoskeletal	NA	NA	NA	NA	3293	1	3292
523.3	Periodontitis (acute or chronic)	digestive	NA	NA	NA	NA	3382	1	3381
870.6	Open wound of neck	injuries & poisonings	NA	NA	NA	NA	3380	1	3379
71.1	HIV infection, symptomatic	infectious diseases	NA	NA	NA	NA	3028	1	3027
305.21	Anorexia nervosa	mental disorders	NA	NA	NA	NA	2195	1	2194
911	Blister	injuries & poisonings	NA	NA	NA	NA	3608	1	3607
528.4	Cysts of oral soft tissues	digestive	NA	NA	NA	NA	3383	1	3382
694.3	Vascular disorders of skin	dermatologic	NA	NA	NA	NA	3029	1	3028
729.3	Panniculitis	musculoskeletal	NA	NA	NA	NA	2940	1	2939
756.22	Pectus carinatum	congenital anomalies	NA	NA	NA	NA	3532	1	3531
347	Cataplexy and narcolepsy	neurological	NA	NA	NA	NA	3122	1	3121
732.7	Osteochondritis dissecans	musculoskeletal	NA	NA	NA	NA	2946	1	2945
452.1	Iatrogenic pulmonary embolism and infarction	circulatory system	NA	NA	NA	NA	2302	1	2301
695.21	Dermatitis herpetiformis	dermatologic	NA	NA	NA	NA	3029	1	3028
656.1	Isoimmunization of fetus or newborn	pregnancy complications	NA	NA	NA	NA	3591	1	3590
253.3	Diabetes insipidus	endocrine/metabolic	NA	NA	NA	NA	3226	1	3225
732.1	Juvenile osteochondrosis	musculoskeletal	NA	NA	NA	NA	2946	1	2945
579.2	Splenomegaly	digestive	NA	NA	NA	NA	3160	1	3159
341	Other demyelinating diseases of central nervous system	neurological	NA	NA	NA	NA	3122	1	3121
694.1	Vitiligo	dermatologic	NA	NA	NA	NA	3029	1	3028
750.1	Upper gastrointestinal congenital anomalies	congenital anomalies	NA	NA	NA	NA	3489	1	3488
637	Short gestation; low birth weight; and fetal growth retardation	pregnancy complications	NA	NA	NA	NA	3553	1	3552
70.1	Viral hepatitis A	infectious diseases	NA	NA	NA	NA	3028	1	3027
386.21	Central origin vertigo	sense organs	NA	NA	NA	NA	2737	1	2736
818.1	Subdural hemorrhage (injury)	injuries & poisonings	NA	NA	NA	NA	3533	1	3532
134.1	Intestinal helminthiases	infectious diseases	NA	NA	NA	NA	3451	1	3450
589	Abnormal results of function study of kidney	genitourinary	NA	NA	NA	NA	2543	1	2542
260.7	Polyphagia	endocrine/metabolic	NA	NA	NA	NA	2723	1	2722
580.14	Chronic glomerulonephritis, NOS	genitourinary	NA	NA	NA	NA	2543	1	2542
986	Toxic effect of carbon monoxide	injuries & poisonings	NA	NA	NA	NA	3580	1	3579
938.1	Acute dermatitis due to solar radiation	injuries & poisonings	NA	NA	NA	NA	2861	1	2860
131	Protozoan infection	infectious diseases	NA	NA	NA	NA	3451	1	3450
443.7	Peripheral angiopathy in diseases classified elsewhere	circulatory system	NA	NA	NA	NA	2516	1	2515
524.3	Anomalies of tooth position/malocclusion	digestive	NA	NA	NA	NA	3382	1	3381
560.2	Impaction of intestine	digestive	NA	NA	NA	NA	2559	1	2558
712	Infective connective tissue disorders	musculoskeletal	NA	NA	NA	NA	3118	1	3117
291.1	Transient mental disorders due to conditions classified elsewhere	mental disorders	NA	NA	NA	NA	3104	1	3103
433.32	Moyamoya disease	circulatory system	NA	NA	NA	NA	2765	1	2764
626.4	Premenstrual tension syndromes	genitourinary	NA	NA	NA	NA	2896	1	2895
245.1	Thyroiditis, acute and subacute	endocrine/metabolic	NA	NA	NA	NA	2347	1	2346
250.5	Glycosuria or Acetonuria	endocrine/metabolic	NA	NA	NA	NA	2369	1	2368
636.1	Threatened premature labor	pregnancy complications	NA	NA	NA	NA	3554	1	3553
331.9	Cerebral degeneration, unspecified	neurological	NA	NA	NA	NA	3122	1	3121
741.5	Hemarthrosis	musculoskeletal	NA	NA	NA	NA	3328	1	3327
353.2	Nerve root lesions	neurological	NA	NA	NA	NA	3222	1	3221
721.8	Other allied disorders of spine	musculoskeletal	NA	NA	NA	NA	2984	1	2983
710.2	Periostitis	musculoskeletal	NA	NA	NA	NA	3118	1	3117
752.1	Neural tube defects	congenital anomalies	NA	NA	NA	NA	3574	1	3573
794	Abnormal results of other function studies (bladder, pancreas, placenta, spleen, etc)	symptoms	NA	NA	NA	NA	3617	1	3616
199.4	Neurofibromatosis	neoplasms	NA	NA	NA	NA	3114	1	3113
750.11	Esophageal atresia/tracheoesophageal fistula	congenital anomalies	NA	NA	NA	NA	3489	1	3488
145.4	Cancer of the gums	neoplasms	NA	NA	NA	NA	3568	1	3567
270.31	Polyclonal hypergammaglobulinemia	endocrine/metabolic	NA	NA	NA	NA	3434	1	3433
132	Infestation (lice, mites)	infectious diseases	NA	NA	NA	NA	3451	1	3450
870.2	Open wound of ear	injuries & poisonings	NA	NA	NA	NA	3380	1	3379
704.11	Alopecia Areata	dermatologic	NA	NA	NA	NA	3361	1	3360
386.1	Meniere's disease	sense organs	NA	NA	NA	NA	2737	1	2736
695.22	Pemphigus and pemphigoid	dermatologic	NA	NA	NA	NA	3029	1	3028
289.5	Diseases of spleen	hematopoietic	NA	NA	NA	NA	2974	1	2973
465.4	Acute laryngitis and tracheitis	respiratory	NA	NA	NA	NA	2968	1	2967
728.1	Muscular calcification and ossification	musculoskeletal	NA	NA	NA	NA	2940	1	2939
643	Excessive vomiting in pregnancy	pregnancy complications	NA	NA	NA	NA	3612	1	3611
876	Posttraumatic wound infection not elsewhere classified	injuries & poisonings	NA	NA	NA	NA	3380	1	3379
751.3	Obstructive genitourinary defect	congenital anomalies	NA	NA	NA	NA	3489	1	3488
622.2	Mucous polyp of cervix	genitourinary	NA	NA	NA	NA	3509	1	3508
41.21	Rheumatic fever / chorea	infectious diseases	NA	NA	NA	NA	3026	1	3025
714.2	Juvenile rheumatoid arthritis	musculoskeletal	NA	NA	NA	NA	3107	1	3106
285.8	Hemoglobinuria	hematopoietic	NA	NA	NA	NA	2104	1	2103
818.2	Subarachnoid hemorrhage (injury)	injuries & poisonings	NA	NA	NA	NA	3533	1	3532
473.1	Chronic laryngitis	respiratory	NA	NA	NA	NA	2723	1	2722
204.3	Monocytic leukemia	neoplasms	NA	NA	NA	NA	3449	1	3448
795.81	Elevated carcinoembryonic antigen [CEA]	symptoms	NA	NA	NA	NA	3595	1	3594
530.6	Diverticulum of esophagus, acquired	digestive	NA	NA	NA	NA	2167	1	2166
303.31	Gastrointestinal malfunction arising from mental factors	mental disorders	NA	NA	NA	NA	2195	1	2194
614.4	Inflammatory diseases of uterus, except cervix	genitourinary	NA	NA	NA	NA	3443	1	3442
325	Phlebitis and thrombophlebitis of intracranial venous sinuses	neurological	NA	NA	NA	NA	3566	1	3565
381.3	Mastoiditis & related conditions	sense organs	NA	NA	NA	NA	3363	1	3362
81.11	Acute graft-versus-host disease	infectious diseases	NA	NA	NA	NA	3429	1	3428
348.4	Cerebral cysts	neurological	NA	NA	NA	NA	3122	1	3121
635.3	Placenta previa and abruptio placenta	pregnancy complications	NA	NA	NA	NA	3554	1	3553
715.2	Ankylosing spondylitis	musculoskeletal	NA	NA	NA	NA	3107	1	3106
711.2	Reiter's disease	musculoskeletal	NA	NA	NA	NA	3118	1	3117
709.4	Polymyositis	dermatologic	NA	NA	NA	NA	2945	1	2944
733.6	Costochondritis	musculoskeletal	NA	NA	NA	NA	2946	1	2945
196	Radiotherapy	neoplasms	NA	NA	NA	NA	3114	1	3113
174.3	Neoplasm of uncertain behavior of breast	neoplasms	NA	NA	NA	NA	2877	1	2876
202.23	Lymphosarcoma	neoplasms	NA	NA	NA	NA	3449	1	3448
634.3	Ectopic pregnancy	pregnancy complications	NA	NA	NA	NA	3554	1	3553
870.8	Open wound of genital organs	injuries & poisonings	NA	NA	NA	NA	3380	1	3379
618.5	Prolapse of vaginal vault after hysterectomy	genitourinary	NA	NA	NA	NA	3473	1	3472
290.13	Senile dementia	mental disorders	NA	NA	NA	NA	3104	1	3103
117.1	Histoplasmosis	infectious diseases	NA	NA	NA	NA	3174	1	3173
536.7	Complications of gastrostomy, colostomy and enterostomy	digestive	NA	NA	NA	NA	3196	1	3195
528.41	Cyst of the salivary gland	digestive	NA	NA	NA	NA	3383	1	3382
261.3	Vitamin C deficiencies	endocrine/metabolic	NA	NA	NA	NA	2723	1	2722
362.31	Separation of retinal layers	sense organs	NA	NA	NA	NA	3167	1	3166
498	Acute bronchospasm	respiratory	NA	NA	NA	NA	2559	1	2558
871.4	Open wound of toe(s)	injuries & poisonings	NA	NA	NA	NA	3380	1	3379
966	Poisoning by anticonvulsants and anti-Parkinsonism drugs	injuries & poisonings	NA	NA	NA	NA	2568	1	2567
277.1	Disorders of porphyrin metabolism	endocrine/metabolic	NA	NA	NA	NA	3410	1	3409
379.5	Disorders of iris and ciliary body	sense organs	NA	NA	NA	NA	3276	1	3275
636.8	Cervical incompetence	pregnancy complications	NA	NA	NA	NA	3554	1	3553
737.2	Lordosis (acquired)	musculoskeletal	NA	NA	NA	NA	3293	1	3292
695.1	Toxic erythema	dermatologic	NA	NA	NA	NA	3029	1	3028
614.32	Chronic inflammatory pelvic disease	genitourinary	NA	NA	NA	NA	3443	1	3442
647	Infectious and parasitic complications affecting pregnancy	pregnancy complications	NA	NA	NA	NA	3603	1	3602
360.3	Hypotony of eye	sense organs	NA	NA	NA	NA	3222	1	3221
739	Contracture of joint	musculoskeletal	NA	NA	NA	NA	3293	1	3292
531.5	Gastrojejunal ulcer	digestive	NA	NA	NA	NA	3470	1	3469
724.2	Disorders of coccyx	musculoskeletal	NA	NA	NA	NA	2984	1	2983
519.2	Respiratory complications	respiratory	NA	NA	NA	NA	3375	1	3374
370.2	Superficial keratitis	sense organs	NA	NA	NA	NA	3275	1	3274
442.2	Aneurysm of iliac artery	circulatory system	NA	NA	NA	NA	2516	1	2515
756.1	Congenital anomalies of abdominal wall; diaphram	congenital anomalies	NA	NA	NA	NA	3532	1	3531
110.13	Dermatophytosis of the body	infectious diseases	NA	NA	NA	NA	3174	1	3173
364.2	Corneal edema	sense organs	NA	NA	NA	NA	3222	1	3221
333.3	Tics and choreas	neurological	NA	NA	NA	NA	3122	1	3121
270.35	Macroglobulinemia	endocrine/metabolic	NA	NA	NA	NA	3434	1	3433
270.2	Disorders of amino-acid metabolism	endocrine/metabolic	NA	NA	NA	NA	3434	1	3433
260.21	Kwashiorkor	endocrine/metabolic	NA	NA	NA	NA	2723	1	2722
755.4	Congenital anomalies of upper limb, including shoulder girdle	congenital anomalies	NA	NA	NA	NA	3532	1	3531
523.31	Acute periodontitis	digestive	NA	NA	NA	NA	3382	1	3381
386.3	Labyrinthitis	sense organs	NA	NA	NA	NA	2737	1	2736
875	Non-healing surgical wound	injuries & poisonings	NA	NA	NA	NA	3380	1	3379
612.1	Galactorrhea	genitourinary	NA	NA	NA	NA	3138	1	3137
253.4	Anterior pituitary disorders	endocrine/metabolic	NA	NA	NA	NA	3226	1	3225
513.31	Apnea	respiratory	NA	NA	NA	NA	3485	1	3484
379.4	Anomalies of pupillary function	sense organs	NA	NA	NA	NA	3276	1	3275
368.1	Amblyopia	sense organs	NA	NA	NA	NA	3317	1	3316
733.2	Cyst of bone	musculoskeletal	NA	NA	NA	NA	2946	1	2945
117.2	Coccidioidomycosis	infectious diseases	NA	NA	NA	NA	3174	1	3173
250.11	Type 1 diabetes with ketoacidosis	endocrine/metabolic	NA	NA	NA	NA	2369	1	2368
695.81	Erythema nodosum	dermatologic	NA	NA	NA	NA	3029	1	3028
636.2	Early onset of delivery	pregnancy complications	NA	NA	NA	NA	3554	1	3553
159.3	Malignant neoplasm of gallbladder and extrahepatic bile ducts	neoplasms	NA	NA	NA	NA	3304	1	3303
70.2	Viral hepatitis B	infectious diseases	NA	NA	NA	NA	3029	2	3027
755.6	Other congenital anomalies of lower limb, including pelvic girdle	congenital anomalies	NA	NA	NA	NA	3533	2	3531
872	Traumatic amputation	injuries & poisonings	NA	NA	NA	NA	3381	2	3379
525.2	Atrophy of edentulous alveolar ridge	digestive	NA	NA	NA	NA	3383	2	3381
327.72	Sleep related leg cramps	neurological	NA	NA	NA	NA	2660	2	2658
279.2	Autoimmune disease NEC	endocrine/metabolic	NA	NA	NA	NA	3345	2	3343
705.1	Dyshidrosis	dermatologic	NA	NA	NA	NA	3246	2	3244
303.1	Dissociative disorder	mental disorders	NA	NA	NA	NA	2196	2	2194
110.2	Dermatomycoses	infectious diseases	NA	NA	NA	NA	3175	2	3173
480.13	MRSA pneumonia	respiratory	NA	NA	NA	NA	2928	2	2926
364.41	Keratoconus	sense organs	NA	NA	NA	NA	3223	2	3221
371.21	Allergic conjunctivitis	sense organs	NA	NA	NA	NA	3276	2	3274
523.1	Gingivitis	digestive	NA	NA	NA	NA	3383	2	3381
619.2	Disorders of uterus, NEC	genitourinary	NA	NA	NA	NA	3356	2	3354
726.4	Calcaneal spur; Exostosis NOS	musculoskeletal	NA	NA	NA	NA	2941	2	2939
588.1	Renal osteodystrophy	genitourinary	NA	NA	NA	NA	2544	2	2542
709.6	Other specified diffuse diseases of connective tissue	dermatologic	NA	NA	NA	NA	2946	2	2944
246.2	Thyroid cyst	endocrine/metabolic	NA	NA	NA	NA	2348	2	2346
612.3	Congenital anomalies of breast	genitourinary	NA	NA	NA	NA	3139	2	3137
740.3	Osteoarthrosis involving more than one site, but not specified as generalized	musculoskeletal	NA	NA	NA	NA	2783	2	2781
198.7	Secondary malignant neoplasm of skin	neoplasms	NA	NA	NA	NA	3115	2	3113
292.5	Transient alteration of awareness	mental disorders	NA	NA	NA	NA	3105	2	3103
513.4	Hyperventilation	respiratory	NA	NA	NA	NA	3486	2	3484
301.2	Antisocial/borderline personality disorder	mental disorders	NA	NA	NA	NA	2196	2	2194
71	Human immunodeficiency virus [HIV] disease	infectious diseases	NA	NA	NA	NA	3029	2	3027
941	Adverse reaction to serum or vaccine	injuries & poisonings	NA	NA	NA	NA	2862	2	2860
736.2	Acquired deformities of finger	musculoskeletal	NA	NA	NA	NA	3294	2	3292
383	Otosclerosis	sense organs	NA	NA	NA	NA	3364	2	3362
368.3	Anisometropia	sense organs	NA	NA	NA	NA	3318	2	3316
190	Cancer of eye	neoplasms	NA	NA	NA	NA	3521	2	3519
81.1	Graft-versus-host disease	infectious diseases	NA	NA	NA	NA	3430	2	3428
371.2	Conjunctivitis, noninfectious	sense organs	NA	NA	NA	NA	3276	2	3274
592.2	Urethritis and urethral syndrome	genitourinary	NA	NA	NA	NA	2684	2	2682
334.21	Amyotrophic Lateral Sclerosis	neurological	NA	NA	NA	NA	3123	2	3121
360.2	Progressive myopia	sense organs	NA	NA	NA	NA	3223	2	3221
363	Chorioretinal inflammations, scars, and other disorders of choroid	sense organs	NA	NA	NA	NA	3223	2	3221
586.3	Vascular disorders of kidney/hypertrophy	genitourinary	NA	NA	NA	NA	2544	2	2542
681.6	Cellulitis and abscess of foot, toe	dermatologic	NA	NA	NA	NA	3195	2	3193
259.2	Carcinoid syndrome	endocrine/metabolic	NA	NA	NA	NA	3227	2	3225
704.12	Telogen effluvium	dermatologic	NA	NA	NA	NA	3362	2	3360
287.4	Qualitative platelet defects	hematopoietic	NA	NA	NA	NA	2207	2	2205
713.5	Arthropathy associated with neurological disorders	musculoskeletal	NA	NA	NA	NA	3119	2	3117
524	Dentofacial anomalies, including malocclusion	digestive	NA	NA	NA	NA	3383	2	3381
732	Osteochondropathies	musculoskeletal	NA	NA	NA	NA	2947	2	2945
134	Helminthiases	infectious diseases	NA	NA	NA	NA	3452	2	3450
687.3	Changes in skin texture	dermatologic	NA	NA	NA	NA	2952	2	2950
258	Iatrogenic endocrine disorders	endocrine/metabolic	NA	NA	NA	NA	3227	2	3225
333.8	Other degenerative diseases of the basal ganglia	neurological	NA	NA	NA	NA	3123	2	3121
755.1	Congenital deformities of feet	congenital anomalies	NA	NA	NA	NA	3533	2	3531
647.1	Infections of genitourinary tract during pregnancy	pregnancy complications	NA	NA	NA	NA	3604	2	3602
381.9	Otorrhea	sense organs	NA	NA	NA	NA	3364	2	3362
556.11	Angiodysplasia of intestine (without mention of hemorrhage)	digestive	NA	NA	NA	NA	2560	2	2558
624.1	Dystrophy of female genital tract	genitourinary	NA	NA	NA	NA	3318	2	3316
495.11	Chronic obstructive asthma with exacerbation	respiratory	NA	NA	NA	NA	2560	2	2558
528.5	Diseases of lips	digestive	NA	NA	NA	NA	3384	2	3382
580.4	Renal sclerosis, NOS	genitourinary	NA	NA	NA	NA	2544	2	2542
586.12	Vesicoureteral reflux	genitourinary	NA	NA	NA	NA	2544	2	2542
79.1	Varicella infection	infectious diseases	NA	NA	NA	NA	3029	2	3027
333.4	Torsion dystonia	neurological	NA	NA	NA	NA	3123	2	3121
772.4	Rhabdomyolysis	symptoms	NA	NA	NA	NA	3340	2	3338
736.6	Unequal leg length (acquired)	musculoskeletal	NA	NA	NA	NA	3294	2	3292
759.1	Anomalies of endocrine glands, congenital	congenital anomalies	NA	NA	NA	NA	3502	2	3500
255.3	Adrenogenital disorders	endocrine/metabolic	NA	NA	NA	NA	3227	2	3225
189.12	Malignant neoplasm of renal pelvis	neoplasms	NA	NA	NA	NA	3555	2	3553
874	Complication of amputation stump	injuries & poisonings	NA	NA	NA	NA	3381	2	3379
41.8	H. pylori	infectious diseases	NA	NA	NA	NA	3027	2	3025
614.33	Pelvic inflammatory disease, NOS	genitourinary	NA	NA	NA	NA	3444	2	3442
742.2	Pathological, developmental or recurrent dislocation	musculoskeletal	NA	NA	NA	NA	3329	2	3327
228.1	Hemangioma of skin and subcutaneous tissue	neoplasms	NA	NA	NA	NA	3540	2	3538
227.2	Benign neoplasm of parathyroid gland	neoplasms	NA	NA	NA	NA	3478	2	3476
345.11	Generalized convulsive epilepsy	neurological	NA	NA	NA	NA	3123	2	3121
149.1	Cancer of oropharynx	neoplasms	NA	NA	NA	NA	3569	2	3567
974	Poisoning by water, mineral, and uric acid metabolism drugs	injuries & poisonings	NA	NA	NA	NA	2569	2	2567
220	Benign neoplasm of ovary	neoplasms	NA	NA	NA	NA	2772	2	2770
289.1	Myelofibrosis	hematopoietic	NA	NA	NA	NA	2975	2	2973
574.11	Cholelithiasis with acute cholecystitis	digestive	NA	NA	NA	NA	3399	2	3397
279.8	Other specified disorders involving the immune mechanism	endocrine/metabolic	NA	NA	NA	NA	3345	2	3343
913	Toxic effect of venom	injuries & poisonings	NA	NA	NA	NA	3567	2	3565
520.2	Disturbances in tooth eruption	digestive	NA	NA	NA	NA	3383	2	3381
303.4	Somatoform disorder	mental disorders	NA	NA	NA	NA	2196	2	2194
586.1	Anatomical abnormatilies of kidney and ureters	genitourinary	NA	NA	NA	NA	2544	2	2542
752.2	Other specified congenital anomalies of nervous system	congenital anomalies	NA	NA	NA	NA	3575	2	3573
283.1	Autoimmune hemolytic anemias	hematopoietic	NA	NA	NA	NA	2105	2	2103
575.9	Nonspecific abnormal findings on radiological and other examination of biliary tract	digestive	NA	NA	NA	NA	3399	2	3397
343	Infantile cerebral palsy	neurological	NA	NA	NA	NA	3123	2	3121
742.8	Articular cartilage disorder	musculoskeletal	NA	NA	NA	NA	3329	2	3327
244.5	Congenital hypothyroidism	endocrine/metabolic	NA	NA	NA	NA	2348	2	2346
250.15	Diabetes type 1 with peripheral circulatory disorders	endocrine/metabolic	NA	NA	NA	NA	2370	2	2368
528.11	Stomatitis and mucositis (ulcerative)	digestive	NA	NA	NA	NA	3384	2	3382
110.12	Althete's foot	infectious diseases	NA	NA	NA	NA	3175	2	3173
374.2	Lagophthalmos	sense organs	NA	NA	NA	NA	3276	2	3274
870.1	Open wound or laceration of eye or eyelid	injuries & poisonings	NA	NA	NA	NA	3381	2	3379
691	Congenital anomalies of skin	dermatologic	NA	NA	NA	NA	3030	2	3028
560.1	Paralytic ileus	digestive	NA	NA	NA	NA	2560	2	2558
755.61	Congenital hip dysplasia and deformity	congenital anomalies	NA	NA	NA	NA	3533	2	3531
441.1	Acute vascular insufficiency of intestine	circulatory system	NA	NA	NA	NA	2517	2	2515
250.21	Type 2 diabetes with ketoacidosis	endocrine/metabolic	NA	NA	NA	NA	2370	2	2368
290.3	Other persistent mental disorders due to conditions classified elsewhere	mental disorders	NA	NA	NA	NA	3105	2	3103
569.1	Toxic gastroenteritis and colitis	digestive	NA	NA	NA	NA	3280	2	3278
619.3	Noninflammatory disorders of cervix	genitourinary	NA	NA	NA	NA	3356	2	3354
528.7	Sialolithiasis	digestive	NA	NA	NA	NA	3384	2	3382
520	Disorders of tooth development	digestive	NA	NA	NA	NA	3383	2	3381
145.5	Cancer of the mouth floor	neoplasms	NA	NA	NA	NA	3569	2	3567
597.2	Urinary complications NEC	genitourinary	NA	NA	NA	NA	3391	2	3389
594.8	Renal colic	genitourinary	NA	NA	NA	NA	3411	2	3409
736.4	Genu valgum or varum (acquired)	musculoskeletal	NA	NA	NA	NA	3294	2	3292
194	Cancer of other endocrine glands	neoplasms	NA	NA	NA	NA	3478	2	3476
363.3	Chorioretinal scars	sense organs	NA	NA	NA	NA	3223	2	3221
500.2	Pneumoconiosis	respiratory	NA	NA	NA	NA	2703	2	2701
907	Injuries to the nervous system	injuries & poisonings	NA	NA	NA	NA	3610	2	3608
202.24	Large cell lymphoma	neoplasms	NA	NA	NA	NA	3450	2	3448
38.2	Gram positive septicemia	infectious diseases	NA	NA	NA	NA	3027	2	3025
213	Benign neoplasm of bone and articular cartilage	neoplasms	NA	NA	NA	NA	2331	3	2328
743.12	Senile osteoporosis	musculoskeletal	NA	NA	NA	NA	2805	3	2802
710.12	Chronic osteomyelitis	musculoskeletal	NA	NA	NA	NA	3120	3	3117
614.54	Abscess or ulceration of vulva	genitourinary	NA	NA	NA	NA	3445	3	3442
531.3	Duodenal ulcer	digestive	NA	NA	NA	NA	3472	3	3469
613.1	Inflammatory disease of breast	genitourinary	NA	NA	NA	NA	3428	3	3425
988	Toxic effect of noxious substances eaten as food	injuries & poisonings	NA	NA	NA	NA	3582	3	3579
433.12	Cerebral atherosclerosis	circulatory system	NA	NA	NA	NA	2767	3	2764
446.3	Hypersensitivity angiitis	circulatory system	NA	NA	NA	NA	2518	3	2515
530.12	Ulcer of esophagus	digestive	NA	NA	NA	NA	2169	3	2166
856	Vascular complications of surgery and medical procedures	injuries & poisonings	NA	NA	NA	NA	2809	3	2806
337.1	Peripheral autonomic neuropathy	neurological	NA	NA	NA	NA	3124	3	3121
565.1	Anal and rectal polyp	digestive	NA	NA	NA	NA	3281	3	3278
972.1	Cardiac rhythm regulators causing adverse effects in therapeutic use	injuries & poisonings	NA	NA	NA	NA	2570	3	2567
527.1	Hypertrophy of salivary gland	digestive	NA	NA	NA	NA	3385	3	3382
722.8	Postlaminectomy syndrome	musculoskeletal	NA	NA	NA	NA	2986	3	2983
522.5	Periapical abscess	digestive	NA	NA	NA	NA	3384	3	3381
385.3	Cholesteatoma	sense organs	NA	NA	NA	NA	3365	3	3362
597.1	Urethral stricture (not specified as infectious)	genitourinary	NA	NA	NA	NA	3392	3	3389
376	Disorders of the orbit	sense organs	NA	NA	NA	NA	3278	3	3275
290.12	Dementia with cerebral degenerations	mental disorders	NA	NA	NA	NA	3106	3	3103
530.15	Eosinophilic esophagitis	digestive	NA	NA	NA	NA	2169	3	2166
580.11	Proliferative glomerulonephritis	genitourinary	NA	NA	NA	NA	2545	3	2542
370.1	Corneal ulcer	sense organs	NA	NA	NA	NA	3277	3	3274
411.9	Other acute and subacute forms of ischemic heart disease	circulatory system	NA	NA	NA	NA	2093	3	2090
568.1	Peritoneal adhesions (postoperative) (postinfection)	digestive	NA	NA	NA	NA	3281	3	3278
359.1	Muscular dystrophies	neurological	NA	NA	NA	NA	3401	3	3398
289.9	Abnormality of red blood cells	hematopoietic	NA	NA	NA	NA	2976	3	2973
283.21	Hemolytic-uremic syndrome	hematopoietic	NA	NA	NA	NA	2106	3	2103
750.22	Congenital anomaly of gallbladder, bile ducts, liver, pancreas	congenital anomalies	NA	NA	NA	NA	3491	3	3488
789.1	Persistent vomiting	symptoms	NA	NA	NA	NA	2963	3	2960
509.2	Respiratory insufficiency	respiratory	NA	NA	NA	NA	2704	3	2701
443.8	Other specified peripheral vascular diseases	circulatory system	NA	NA	NA	NA	2518	3	2515
748	Anomalies of respiratory system, congenital	congenital anomalies	NA	NA	NA	NA	3598	3	3595
385	Other disorders of middle ear and mastoid	sense organs	NA	NA	NA	NA	3365	3	3362
149.9	Cancer of of nasal cavities	neoplasms	NA	NA	NA	NA	3570	3	3567
286.12	Congenital deficiency of other clotting factors (including factor VII)	hematopoietic	NA	NA	NA	NA	2208	3	2205
556.1	Ulceration of intestine	digestive	NA	NA	NA	NA	2561	3	2558
159.2	Malignant neoplasm of small intestine, including duodenum	neoplasms	NA	NA	NA	NA	3306	3	3303
723.1	Torticollis	musculoskeletal	NA	NA	NA	NA	2986	3	2983
722.7	Intervertebral disc disorder with myelopathy	musculoskeletal	NA	NA	NA	NA	2986	3	2983
795.82	Elevated cancer antigen 125 [CA 125]	symptoms	NA	NA	NA	NA	3597	3	3594
931	Contact dermatitis and other eczema due to plants [except food]	injuries & poisonings	NA	NA	NA	NA	2863	3	2860
526.41	Temporomandibular joint disorder, unspecified	digestive	NA	NA	NA	NA	3384	3	3381
703.1	Ingrowing nail	dermatologic	NA	NA	NA	NA	3363	3	3360
389.5	Disorders of acoustic nerve	sense organs	NA	NA	NA	NA	3225	3	3222
727.2	Bursitis disorders	musculoskeletal	NA	NA	NA	NA	2942	3	2939
275.2	Disorders of copper metabolism	endocrine/metabolic	NA	NA	NA	NA	3021	3	3018
242.2	Toxic multinodular goiter	endocrine/metabolic	NA	NA	NA	NA	2349	3	2346
599.1	Urinary obstruction	genitourinary	NA	NA	NA	NA	2865	3	2862
384.4	Perforation of tympanic membrane	sense organs	NA	NA	NA	NA	3365	3	3362
756.21	Pectus excavatum	congenital anomalies	NA	NA	NA	NA	3534	3	3531
333.2	Myoclonus	neurological	NA	NA	NA	NA	3124	3	3121
300.8	Acute reaction to stress	mental disorders	NA	NA	NA	NA	2197	3	2194
574.12	Cholelithiasis with other cholecystitis	digestive	NA	NA	NA	NA	3400	3	3397
364.9	Cornea replaced by transplant	sense organs	NA	NA	NA	NA	3224	3	3221
704.8	Other specified diseases of hair and hair follicles	dermatologic	NA	NA	NA	NA	3363	3	3360
512.3	Abnormal chest sounds	respiratory	NA	NA	NA	NA	1697	3	1694
271.9	Other disorders of carbohydrate transport and metabolism	endocrine/metabolic	NA	NA	NA	NA	3444	3	3441
700	Corns and callosities	dermatologic	NA	NA	NA	NA	3352	3	3349
713	Arthropathy associated with other disorders classified elsewhere	musculoskeletal	NA	NA	NA	NA	3120	3	3117
297.1	Suicidal ideation	mental disorders	NA	NA	NA	NA	2197	3	2194
327.31	Central/nonobstroctive sleep apnea	neurological	NA	NA	NA	NA	2661	3	2658
772.1	Muscular wasting and disuse atrophy	symptoms	NA	NA	NA	NA	3341	3	3338
701.4	Keloid scar	dermatologic	NA	NA	NA	NA	3352	3	3349
753.1	Congenital cataract and lens anomalies	congenital anomalies	NA	NA	NA	NA	3576	3	3573
842	Other sprains and strains	injuries & poisonings	NA	NA	NA	NA	3280	3	3277
480.2	Viral pneumonia	respiratory	NA	NA	NA	NA	2929	3	2926
529.1	Glossitis	digestive	NA	NA	NA	NA	3385	3	3382
727.7	Contracture of tendon (sheath)	musculoskeletal	NA	NA	NA	NA	2942	3	2939
871.1	Open wound of hand except finger(s)	injuries & poisonings	NA	NA	NA	NA	3382	3	3379
315	Develomental delays and disorders	mental disorders	NA	NA	NA	NA	3540	3	3537
946	Anaphylactic shock NOS	injuries & poisonings	NA	NA	NA	NA	2863	3	2860
275.11	Hereditary hemochromatosis	hematopoietic	NA	NA	NA	NA	3021	3	3018
522	Diseases of pulp and periapical tissues	digestive	NA	NA	NA	NA	3384	3	3381
749	Congenital anomalies of face and neck	congenital anomalies	NA	NA	NA	NA	3598	3	3595
364.1	Corneal opacity	sense organs	NA	NA	NA	NA	3224	3	3221
297.2	Suicide or self-inflicted injury	mental disorders	NA	NA	NA	NA	2197	3	2194
334.2	Anterior horn cell disease	neurological	NA	NA	NA	NA	3124	3	3121
364.4	Corneal degenerations	sense organs	NA	NA	NA	NA	3224	3	3221
370.31	Keratoconjunctivitis sicca	sense organs	NA	NA	NA	NA	3277	3	3274
446.7	Takayasu's disease	circulatory system	NA	NA	NA	NA	2518	3	2515
334.1	Spinocerebellar disease	neurological	NA	NA	NA	NA	3125	4	3121
255.12	Hyperaldosteronism	endocrine/metabolic	NA	NA	NA	NA	3229	4	3225
364.51	Fuchs' dystrophy	sense organs	NA	NA	NA	NA	3225	4	3221
626.15	Infertility, female, associated with anovulation	genitourinary	NA	NA	NA	NA	2899	4	2895
446.8	Thrombotic microangiopathy	circulatory system	NA	NA	NA	NA	2519	4	2515
150	Cancer of esophagus	neoplasms	NA	NA	NA	NA	3307	4	3303
384	Other disorders of tympanic membrane	sense organs	NA	NA	NA	NA	3366	4	3362
327.6	Circadian rhythm sleep disorder	neurological	NA	NA	NA	NA	2662	4	2658
286.4	Acquired coagulation factor deficiency	hematopoietic	NA	NA	NA	NA	2209	4	2205
292.2	Mild cognitive impairment	mental disorders	NA	NA	NA	NA	3107	4	3103
379.1	Scleritis and episcleritis	sense organs	NA	NA	NA	NA	3279	4	3275
772.6	Facial weakness	symptoms	NA	NA	NA	NA	3342	4	3338
575.6	Cholesterolosis of gallbladder	digestive	NA	NA	NA	NA	3401	4	3397
287.1	Spontaneous ecchymoses	hematopoietic	NA	NA	NA	NA	2209	4	2205
695.9	Unspecified erythematous condition	dermatologic	NA	NA	NA	NA	3032	4	3028
480.5	Bronchopneumonia and lung abscess	respiratory	NA	NA	NA	NA	2930	4	2926
519.1	Tracheostomy complications	respiratory	NA	NA	NA	NA	3378	4	3374
695.2	Bullous dermatoses	dermatologic	NA	NA	NA	NA	3032	4	3028
145.3	Cancer of major salivary glands	neoplasms	NA	NA	NA	NA	3571	4	3567
282.8	Other hemoglobinopathies	hematopoietic	NA	NA	NA	NA	2107	4	2103
327.41	Organic or persistent insomnia	neurological	NA	NA	NA	NA	2662	4	2658
503	Pulmonary congestion and hypostasis	respiratory	NA	NA	NA	NA	2705	4	2701
365.5	Pseudoexfoliation glaucoma	sense organs	NA	NA	NA	NA	3225	4	3221
535.1	Acute gastritis	digestive	NA	NA	NA	NA	3199	4	3195
754.2	Spondylolisthesis, congenital	congenital anomalies	NA	NA	NA	NA	3535	4	3531
599.6	Oliguria and anuria	genitourinary	NA	NA	NA	NA	2866	4	2862
283.2	Non-autoimmune hemolytic anemias	hematopoietic	NA	NA	NA	NA	2107	4	2103
225.2	Benign neoplasm of spinal cord, meninges	neoplasms	NA	NA	NA	NA	3523	4	3519
242.3	Exophthalmos	endocrine/metabolic	NA	NA	NA	NA	2350	4	2346
276.42	Alkalosis	endocrine/metabolic	NA	NA	NA	NA	2347	4	2343
540.1	Appendicitis	digestive	NA	NA	NA	NA	3611	4	3607
597.8	Urethral hypermobility/ISD	genitourinary	NA	NA	NA	NA	3393	4	3389
752	Nervous system congenital anomalies	congenital anomalies	NA	NA	NA	NA	3577	4	3573
529.6	Glossodynia	digestive	NA	NA	NA	NA	3386	4	3382
751.11	Congenital anomalies of female genital organs	congenital anomalies	NA	NA	NA	NA	3492	4	3488
290.16	Vascular dementia	mental disorders	NA	NA	NA	NA	3107	4	3103
344	Other paralytic syndromes	neurological	NA	NA	NA	NA	3125	4	3121
560.3	Peritoneal or intestinal adhesions	digestive	NA	NA	NA	NA	2562	4	2558
290.2	Delirium due to conditions classified elsewhere	mental disorders	NA	NA	NA	NA	3107	4	3103
795.8	Abnormal tumor markers	symptoms	NA	NA	NA	NA	3598	4	3594
803.3	Fracture of clavicle or scapula	injuries & poisonings	NA	NA	NA	NA	3242	4	3238
253.2	Pituitary hypofunction	endocrine/metabolic	NA	NA	NA	NA	3229	4	3225
741.3	Difficulty in walking	musculoskeletal	NA	NA	NA	NA	3331	4	3327
756.2	Pectus and other congenital anomalies of ribs/sternum	congenital anomalies	NA	NA	NA	NA	3535	4	3531
573.4	Acute and subacute necrosis of liver	digestive	NA	NA	NA	NA	2989	4	2985
710.11	Acute osteomyelitis	musculoskeletal	NA	NA	NA	NA	3121	4	3117
751.1	Congenital anomalies of genital organs	congenital anomalies	NA	NA	NA	NA	3492	4	3488
531.1	Hemorrhage from gastrointestinal ulcer	digestive	NA	NA	NA	NA	3473	4	3469
509.3	Pulmonary insufficiency or respiratory failure following trauma and surgery	respiratory	NA	NA	NA	NA	2705	4	2701
969	Poisoning by psychotropic agents	injuries & poisonings	NA	NA	NA	NA	2571	4	2567
853	Complication of colostomy or enterostomy	injuries & poisonings	NA	NA	NA	NA	2810	4	2806
446.4	Wegener's granulomatosis	circulatory system	NA	NA	NA	NA	2519	4	2515
505	Other pulmonary inflamation or edema	respiratory	NA	NA	NA	NA	2705	4	2701
790.1	Elevated sedimentation rate	symptoms	NA	NA	NA	NA	3206	4	3202
540.11	Acute appendicitis	digestive	NA	NA	NA	NA	3611	4	3607
286.11	Von willebrand's disease	hematopoietic	NA	NA	NA	NA	2209	4	2205
362.3	Other nondiabetic retinopathy	sense organs	NA	NA	NA	NA	3170	4	3166
300.13	Phobia	mental disorders	NA	NA	NA	NA	2198	4	2194
302.1	Decreased libido	mental disorders	NA	NA	NA	NA	2198	4	2194
362.6	Peripheral retinal degenerations	sense organs	NA	NA	NA	NA	3170	4	3166
528.6	Leukoplakia of oral mucosa	digestive	NA	NA	NA	NA	3386	4	3382
527.8	Other specified diseases of the salivary glands	digestive	NA	NA	NA	NA	3386	4	3382
327.5	Parasomnia	neurological	NA	NA	NA	NA	2662	4	2658
448	Disease of capillaries	circulatory system	NA	NA	NA	NA	2519	4	2515
358	Myoneural disorders	neurological	NA	NA	NA	NA	3403	5	3398
791	Gangrene	symptoms	NA	NA	NA	NA	3603	5	3598
369.2	Eye infection, viral	sense organs	NA	NA	NA	NA	3279	5	3274
444.2	Embolism and thrombosis of abdominal aorta	circulatory system	NA	NA	NA	NA	2520	5	2515
204.22	Myeloid leukemia, chronic	neoplasms	NA	NA	NA	NA	3453	5	3448
610.4	Benign neoplasm of breast	genitourinary	NA	NA	NA	NA	3142	5	3137
750.21	Congenital anomalies of intestine	congenital anomalies	NA	NA	NA	NA	3493	5	3488
480.3	Pneumonia due to fungus (mycoses)	respiratory	NA	NA	NA	NA	2931	5	2926
229	Benign neoplasm of unspecified sites	neoplasms	NA	NA	NA	NA	3610	5	3605
771.2	Cramp of limb	symptoms	NA	NA	NA	NA	3159	5	3154
191.11	Cancer of brain	neoplasms	NA	NA	NA	NA	3524	5	3519
513.32	Orthopnea	respiratory	NA	NA	NA	NA	3489	5	3484
281.9	Deficiency anemias	hematopoietic	NA	NA	NA	NA	2108	5	2103
253.7	Other disorders of neurohypophysis	endocrine/metabolic	NA	NA	NA	NA	3230	5	3225
535.2	Atrophic gastritis	digestive	NA	NA	NA	NA	3200	5	3195
320	Meningitis	neurological	NA	NA	NA	NA	3570	5	3565
755	Congenital anomalies of limbs	congenital anomalies	NA	NA	NA	NA	3536	5	3531
540	Appendiceal conditions	digestive	NA	NA	NA	NA	3612	5	3607
626.2	Dysmenorrhea	genitourinary	NA	NA	NA	NA	2900	5	2895
716.1	Unspecified polyarthropathy or polyarthritis	musculoskeletal	NA	NA	NA	NA	3122	5	3117
155.1	Malignant neoplasm of liver, primary	neoplasms	NA	NA	NA	NA	3308	5	3303
377.3	Optic neuritis/neuropathy	sense organs	NA	NA	NA	NA	3280	5	3275
610.8	Other specified benign mammary dysplasias	genitourinary	NA	NA	NA	NA	3142	5	3137
349	Other and unspecified disorders of the nervous system	neurological	NA	NA	NA	NA	3126	5	3121
151	Cancer of stomach	neoplasms	NA	NA	NA	NA	3308	5	3303
724.8	Other symptoms referable to back	musculoskeletal	NA	NA	NA	NA	2988	5	2983
79.2	Infectious mononucleosis	infectious diseases	NA	NA	NA	NA	3032	5	3027
967	Adverse effects of sedatives or other central nervous system depressants and anesthetics	injuries & poisonings	NA	NA	NA	NA	2572	5	2567
681.2	Cellulitis and abscess of face/neck	dermatologic	NA	NA	NA	NA	3198	5	3193
204.4	Multiple myeloma	neoplasms	NA	NA	NA	NA	3453	5	3448
634.1	Missed abortion/Hydatidiform mole	pregnancy complications	NA	NA	NA	NA	3558	5	3553
871.2	Open wound of finger(s)	injuries & poisonings	NA	NA	NA	NA	3384	5	3379
342	Hemiplegia	neurological	NA	NA	NA	NA	3126	5	3121
360	Disorders of the globe	sense organs	NA	NA	NA	NA	3226	5	3221
625.1	Dyspareunia	genitourinary	NA	NA	NA	NA	3321	5	3316
681.3	Cellulitis and abscess of arm/hand	dermatologic	NA	NA	NA	NA	3198	5	3193
420.21	Acute pericarditis	circulatory system	NA	NA	NA	NA	2724	5	2719
769	Nonallopathic lesions NEC	symptoms	NA	NA	NA	NA	3613	5	3608
331.1	Hydrocephalus	neurological	NA	NA	NA	NA	3126	5	3121
358.1	Myasthenia gravis	neurological	NA	NA	NA	NA	3403	5	3398
149.5	Hx of malignant neoplasm of oral cavity and pharynx	neoplasms	NA	NA	NA	NA	3572	5	3567
513.8	Disorders of diaphragm	respiratory	NA	NA	NA	NA	3489	5	3484
446.6	Polyarteritis nodosa	circulatory system	NA	NA	NA	NA	2520	5	2515
282.9	Other hereditary hemolytic anemias	hematopoietic	NA	NA	NA	NA	2108	5	2103
305.2	Eating disorder	mental disorders	NA	NA	NA	NA	2199	5	2194
362.7	Hereditary retinal dystrophies	sense organs	NA	NA	NA	NA	3171	5	3166
10	Tuberculosis	infectious diseases	NA	NA	NA	NA	3030	5	3025
270.11	Disturbances of sulphur-bearing amino-acid metabolism	endocrine/metabolic	NA	NA	NA	NA	3438	5	3433
350.5	Abnormal reflex	neurological	NA	NA	NA	NA	3240	5	3235
368.9	Subjective visual disturbances	sense organs	NA	NA	NA	NA	3321	5	3316
704.2	Hirsutism	dermatologic	NA	NA	NA	NA	3365	5	3360
527.2	Sialoadenitis	digestive	NA	NA	NA	NA	3387	5	3382
707.3	Chronic ulcer of unspecified site	dermatologic	NA	NA	NA	NA	3466	5	3461
292.11	Aphasia	mental disorders	NA	NA	NA	NA	3108	5	3103
375.2	Epiphora	sense organs	NA	NA	NA	NA	3280	5	3275
578.1	Hematemesis	digestive	NA	NA	NA	NA	3164	5	3159
735.1	Flat foot	musculoskeletal	NA	NA	NA	NA	3297	5	3292
526.9	Jaw disease NOS	digestive	NA	NA	NA	NA	3386	5	3381
620	Dysplasia of female genital organs	genitourinary	NA	NA	NA	NA	3514	6	3508
130	Spirochetal infection	infectious diseases	NA	NA	NA	NA	3456	6	3450
528.12	Oral aphthae	digestive	NA	NA	NA	NA	3388	6	3382
260.1	Cachexia	endocrine/metabolic	NA	NA	NA	NA	2728	6	2722
130.1	Lyme disease	infectious diseases	NA	NA	NA	NA	3456	6	3450
577.2	Chronic pancreatitis	digestive	NA	NA	NA	NA	3505	6	3499
556	Ulceration of the lower GI tract	digestive	NA	NA	NA	NA	2564	6	2558
754	Congenital musculoskeletal deformities of spine	congenital anomalies	NA	NA	NA	NA	3537	6	3531
800.4	Fracture of patella	injuries & poisonings	NA	NA	NA	NA	3244	6	3238
274.21	Chondrocalcinosis	endocrine/metabolic	NA	NA	NA	NA	3438	6	3432
701.3	Circumscribed scleroderma	dermatologic	NA	NA	NA	NA	3355	6	3349
741.2	Stiffness of joint	musculoskeletal	NA	NA	NA	NA	3333	6	3327
573.1	Chronic passive congestion of liver	digestive	NA	NA	NA	NA	2991	6	2985
184.2	Cancer of other female genital organs	neoplasms	NA	NA	NA	NA	2938	6	2932
270.33	Amyloidosis	endocrine/metabolic	NA	NA	NA	NA	3439	6	3433
302	Sexual and gender identity disorders	mental disorders	NA	NA	NA	NA	2200	6	2194
592.12	Chronic cystitis	genitourinary	NA	NA	NA	NA	2688	6	2682
442.3	Aneurysm of artery of lower extremity	circulatory system	NA	NA	NA	NA	2521	6	2515
705.3	Hidradenitis	dermatologic	NA	NA	NA	NA	3250	6	3244
289.8	Polycythemia vera, secondary	hematopoietic	NA	NA	NA	NA	2949	6	2943
353.1	Nerve plexus lesions	neurological	NA	NA	NA	NA	3227	6	3221
474.2	Chronic tonsillitis and adenoiditis	respiratory	NA	NA	NA	NA	2728	6	2722
795	Other and nonspecific abnormal cytological, histological and immunological findings	symptoms	NA	NA	NA	NA	3600	6	3594
674	Other complications of the puerperium NEC	pregnancy complications	NA	NA	NA	NA	3585	6	3579
331	Other cerebral degenerations	neurological	NA	NA	NA	NA	3127	6	3121
295.3	Psychosis	mental disorders	NA	NA	NA	NA	2200	6	2194
958	Certain early complications of trauma or procedure	injuries & poisonings	NA	NA	NA	NA	3564	6	3558
614.3	Pelvic inflammatory disease (PID)	genitourinary	NA	NA	NA	NA	3448	6	3442
420.22	Chronic pericarditis	circulatory system	NA	NA	NA	NA	2725	6	2719
803.21	Colles' fracture	injuries & poisonings	NA	NA	NA	NA	3244	6	3238
994.1	Systemic inflammatory response syndrome (SIRS)	injuries & poisonings	NA	NA	NA	NA	3343	6	3337
200.1	Polycythemia vera	neoplasms	NA	NA	NA	NA	3230	6	3224
255.11	Cushing's syndrome	endocrine/metabolic	NA	NA	NA	NA	3231	6	3225
626.14	Irregular menstrual bleeding	genitourinary	NA	NA	NA	NA	2901	6	2895
276.11	Hyperosmolality and/or hypernatremia	endocrine/metabolic	NA	NA	NA	NA	2349	6	2343
374.1	Ectropion or entropion	sense organs	NA	NA	NA	NA	3280	6	3274
960.1	Adverse effects of antibacterials (not penicillins)	injuries & poisonings	NA	NA	NA	NA	2573	6	2567
348.9	Other conditions of brain, NOS	neurological	NA	NA	NA	NA	3127	6	3121
157	Pancreatic cancer	neoplasms	NA	NA	NA	NA	3309	6	3303
370.3	Keratoconjunctivitis	sense organs	NA	NA	NA	NA	3280	6	3274
300.3	Obsessive-compulsive disorders	mental disorders	NA	NA	NA	NA	2200	6	2194
857	Mechanical complication of unspecified genitourinary device, implant, and graft	injuries & poisonings	NA	NA	NA	NA	2812	6	2806
644	Anemia during pregnancy	pregnancy complications	NA	NA	NA	NA	3602	6	3596
613.8	Other specified disorders of breast	genitourinary	NA	NA	NA	NA	3431	6	3425
459.1	Hemorrhage NOS	circulatory system	NA	NA	NA	NA	2720	6	2714
297	Suicidal ideation or attempt	mental disorders	NA	NA	NA	NA	2200	6	2194
316.1	Polyneuropathy due to drugs	mental disorders	NA	NA	NA	NA	2754	6	2748
753	Congenital anomalies of the eye	congenital anomalies	NA	NA	NA	NA	3579	6	3573
564.9	Personal history of diseases of digestive system	digestive	NA	NA	NA	NA	2564	6	2558
202.21	Nodular lymphoma	neoplasms	NA	NA	NA	NA	3454	6	3448
442.4	Arterial dissection	circulatory system	NA	NA	NA	NA	2521	6	2515
669	Complications of labor and delivery NEC	pregnancy complications	NA	NA	NA	NA	3597	6	3591
377.1	Optic atrophy	sense organs	NA	NA	NA	NA	3281	6	3275
681.1	Cellulitis and abscess of fingers/toes	dermatologic	NA	NA	NA	NA	3199	6	3193
735.23	Hallux rigidus	musculoskeletal	NA	NA	NA	NA	3298	6	3292
112.3	Candidiasis of skin and nails	infectious diseases	NA	NA	NA	NA	3179	6	3173
149.4	Cancer of larynx	neoplasms	NA	NA	NA	NA	3573	6	3567
758.1	Chromosomal anomalies	congenital anomalies	NA	NA	NA	NA	3506	6	3500
202.22	Reticulosarcoma	neoplasms	NA	NA	NA	NA	3454	6	3448
458.2	Iatrogenic hypotension	circulatory system	NA	NA	NA	NA	2721	7	2714
724.1	Disorders of sacrum	musculoskeletal	NA	NA	NA	NA	2990	7	2983
430.1	Subarachnoid hemorrhage	circulatory system	NA	NA	NA	NA	2771	7	2764
204.12	Lymphoid leukemia, chronic	neoplasms	NA	NA	NA	NA	3455	7	3448
306.1	Mental disorders durring/after pregnancy	mental disorders	NA	NA	NA	NA	2201	7	2194
575.7	Other disorders of gallbladder	digestive	NA	NA	NA	NA	3404	7	3397
737.1	Kyphosis (acquired)	musculoskeletal	NA	NA	NA	NA	3299	7	3292
270.1	Disturbances of amino-acid transport	endocrine/metabolic	NA	NA	NA	NA	3440	7	3433
260.6	Anorexia	endocrine/metabolic	NA	NA	NA	NA	2729	7	2722
711.1	Pyogenic arthritis	musculoskeletal	NA	NA	NA	NA	3124	7	3117
526.42	Arthralgia/ankylosis of temporomandibular joint	digestive	NA	NA	NA	NA	3388	7	3381
226	Benign neoplasm of thyroid glands	neoplasms	NA	NA	NA	NA	3483	7	3476
295	Schizophrenia and other psychotic disorders	mental disorders	NA	NA	NA	NA	2201	7	2194
474	Acute and chronic tonsillitis	respiratory	NA	NA	NA	NA	2729	7	2722
585.2	Renal failure NOS	genitourinary	NA	NA	NA	NA	2549	7	2542
289.3	Personal history of diseases of blood and blood-forming organs	hematopoietic	NA	NA	NA	NA	2980	7	2973
751.22	Other specified congenital anomalies of kidney	congenital anomalies	NA	NA	NA	NA	3495	7	3488
912	Insect bite	injuries & poisonings	NA	NA	NA	NA	3572	7	3565
618.6	Vaginal enterocele, congenital or acquired	genitourinary	NA	NA	NA	NA	3479	7	3472
619.1	Noninflammatory disorders of ovary, fallopian tube, and broad ligament	genitourinary	NA	NA	NA	NA	3361	7	3354
301	Personality disorders	mental disorders	NA	NA	NA	NA	2201	7	2194
41.9	Infection with drug-resistant microorganisms	infectious diseases	NA	NA	NA	NA	3032	7	3025
270.38	Other specified disorders of plasma protein metabolism	endocrine/metabolic	NA	NA	NA	NA	3440	7	3433
285.22	Anemia in neoplastic disease	hematopoietic	NA	NA	NA	NA	2110	7	2103
568	Other disorders of peritoneum	digestive	NA	NA	NA	NA	3285	7	3278
780	Hypothermia/Chills	symptoms	NA	NA	NA	NA	3581	7	3574
782.6	Pallor and flushing	symptoms	NA	NA	NA	NA	2966	7	2959
623	Hypertrophy of female genital organs	genitourinary	NA	NA	NA	NA	3515	7	3508
362.9	Retinal edema	sense organs	NA	NA	NA	NA	3173	7	3166
191.1	Cancer of brain and nervous system	neoplasms	NA	NA	NA	NA	3526	7	3519
727.5	Rupture of synovium	musculoskeletal	NA	NA	NA	NA	2946	7	2939
537.1	Lesions of stomach and duodenum	digestive	NA	NA	NA	NA	3202	7	3195
860	Bone marrow or stem cell transplant	neoplasms	NA	NA	NA	NA	3612	7	3605
270.34	Alpha-1-antitrypsin deficiency	endocrine/metabolic	NA	NA	NA	NA	3441	8	3433
426.25	Other heart block	circulatory system	NA	NA	NA	NA	1202	8	1194
259	Other endocrine disorders	endocrine/metabolic	NA	NA	NA	NA	3233	8	3225
291.4	Specific nonpsychotic mental disorders due to brain damage	mental disorders	NA	NA	NA	NA	3111	8	3103
756.3	Congenital anomalies of muscle, tendon, fascia, and connective tissue	congenital anomalies	NA	NA	NA	NA	3539	8	3531
253.1	Pituitary hyperfunction	endocrine/metabolic	NA	NA	NA	NA	3233	8	3225
535.8	Other specified gastritis	digestive	NA	NA	NA	NA	3203	8	3195
337	Disorders of the autonomic nervous system	neurological	NA	NA	NA	NA	3129	8	3121
989	Toxic effect of other substances, chiefly nonmedicinal as to source	injuries & poisonings	NA	NA	NA	NA	3587	8	3579
287.32	Secondary thrombocytopenia	hematopoietic	NA	NA	NA	NA	2213	8	2205
155	Cancer of liver and intrahepatic bile duct	neoplasms	NA	NA	NA	NA	3311	8	3303
573.3	Hepatomegaly	digestive	NA	NA	NA	NA	2993	8	2985
350.6	Disturbances of sensation of smell and taste	neurological	NA	NA	NA	NA	3243	8	3235
145.2	Cancer of tongue	neoplasms	NA	NA	NA	NA	3575	8	3567
353	Nerve root and plexus disorders	neurological	NA	NA	NA	NA	3229	8	3221
471	Nasal polyps	respiratory	NA	NA	NA	NA	2730	8	2722
573.5	Jaundice (not of newborn)	digestive	NA	NA	NA	NA	2993	8	2985
711	Arthropathy associated with infections	musculoskeletal	NA	NA	NA	NA	3125	8	3117
346	Abnormal findings on study of brain and/or nervous system	neurological	NA	NA	NA	NA	3129	8	3121
306.9	Tension headache	mental disorders	NA	NA	NA	NA	2202	8	2194
980	Encounter for long-term (current) use of antibiotics	infectious diseases	NA	NA	NA	NA	3573	8	3565
580.2	Nephrotic syndrome without mention of glomerulonephritis	genitourinary	NA	NA	NA	NA	2550	8	2542
215	Other benign neoplasm of connective and other soft tissue	neoplasms	NA	NA	NA	NA	3546	8	3538
841	Sprains and strains of back and neck	injuries & poisonings	NA	NA	NA	NA	3285	8	3277
525.1	Loss of teeth or edentulism	digestive	NA	NA	NA	NA	3389	8	3381
272.9	Unspecified disorder of lipoid metabolism	endocrine/metabolic	NA	NA	NA	NA	1383	8	1375
790.8	Elevated C-reactive protein (CRP)	symptoms	NA	NA	NA	NA	3210	8	3202
580.31	Nephritis and nephropathy in diseases classified elsewhere	genitourinary	NA	NA	NA	NA	2550	8	2542
204.1	Lymphoid leukemia	neoplasms	NA	NA	NA	NA	3456	8	3448
642.1	Preeclampsia and eclampsia	pregnancy complications	NA	NA	NA	NA	3591	8	3583
250.25	Diabetes type 2 with peripheral circulatory disorders	endocrine/metabolic	NA	NA	NA	NA	2376	8	2368
426.22	Mobitz II AV block	circulatory system	NA	NA	NA	NA	1202	8	1194
362.8	Retinal hemorrhage/ischemia	sense organs	NA	NA	NA	NA	3174	8	3166
802	Fracture of pelvis	injuries & poisonings	NA	NA	NA	NA	3247	9	3238
159.4	Malignant neoplasm of retroperitoneum and peritoneum	neoplasms	NA	NA	NA	NA	3312	9	3303
287.31	Primary thrombocytopenia	hematopoietic	NA	NA	NA	NA	2214	9	2205
303.3	Psychogenic disorder	mental disorders	NA	NA	NA	NA	2203	9	2194
281.12	Other vitamin B12 deficiency anemia	hematopoietic	NA	NA	NA	NA	2112	9	2103
695.41	Cutaneous lupus erythematosus	dermatologic	NA	NA	NA	NA	3015	9	3006
654.1	Abnormality of organs and soft tissues of pelvis complicating pregnancy, childbirth, or the puerperium	pregnancy complications	NA	NA	NA	NA	3571	9	3562
728.71	Contracture of palmar fascia [Dupuytren's disease]	musculoskeletal	NA	NA	NA	NA	2948	9	2939
840.2	Rotator cuff (capsule) sprain	injuries & poisonings	NA	NA	NA	NA	3286	9	3277
420.1	Myocarditis	circulatory system	NA	NA	NA	NA	2728	9	2719
611.11	Mammographic microcalcification	genitourinary	NA	NA	NA	NA	3146	9	3137
290.11	Alzheimer's disease	mental disorders	NA	NA	NA	NA	3112	9	3103
395.4	Nonrheumatic pulmonary valve disorders	circulatory system	NA	NA	NA	NA	2007	9	1998
523	Gingival and periodontal diseases	digestive	NA	NA	NA	NA	3390	9	3381
277.4	Disorders of bilirubin excretion	endocrine/metabolic	NA	NA	NA	NA	3418	9	3409
613.9	Breast disorder NOS	genitourinary	NA	NA	NA	NA	3434	9	3425
555.21	Ulcerative colitis (chronic)	digestive	NA	NA	NA	NA	2567	9	2558
288.3	Eosinophilia	hematopoietic	NA	NA	NA	NA	2982	9	2973
214.1	Lipoma of skin and subcutaneous tissue	neoplasms	NA	NA	NA	NA	3547	9	3538
447.1	Stricture of artery	circulatory system	NA	NA	NA	NA	2524	9	2515
557	Intestinal malabsorption (non-celiac)	digestive	NA	NA	NA	NA	2567	9	2558
440.21	Atherosclerosis of native arteries of the extremities with ulceration or gangrene	circulatory system	NA	NA	NA	NA	2524	9	2515
286.1	Congenital coagulation defects	hematopoietic	NA	NA	NA	NA	2214	9	2205
612.2	Hypertrophy of breast (Gynecomastia)	genitourinary	NA	NA	NA	NA	3146	9	3137
655.1	Abnormality in fetal heart rate or rhythm	pregnancy complications	NA	NA	NA	NA	3555	9	3546
227.3	Benign neoplasm of pituitary gland and craniopharyngeal duct (pouch)	neoplasms	NA	NA	NA	NA	3485	9	3476
781.1	Loss of height	symptoms	NA	NA	NA	NA	3474	9	3465
223	Benign neoplasm of kidney and other urinary organs	neoplasms	NA	NA	NA	NA	2337	9	2328
348.2	Cerebral edema and compression of brain	neurological	NA	NA	NA	NA	3130	9	3121
282	Hereditary hemolytic anemias	hematopoietic	NA	NA	NA	NA	2112	9	2103
451.2	Phlebitis and thrombophlebitis of lower extremities	circulatory system	NA	NA	NA	NA	2310	9	2301
801.1	Fracture of foot	injuries & poisonings	NA	NA	NA	NA	3247	9	3238
378.5	Paralytic strabismus	sense organs	NA	NA	NA	NA	3284	9	3275
430.3	Subdural hemorrhage	circulatory system	NA	NA	NA	NA	2773	9	2764
209	Neuroendocrine tumors	neoplasms	NA	NA	NA	NA	3613	9	3604
750.2	Lower gastrointestinal congenital anomalies	congenital anomalies	NA	NA	NA	NA	3497	9	3488
204.21	Myeloid leukemia, acute	neoplasms	NA	NA	NA	NA	3457	9	3448
172.3	Carcinoma in situ of skin	neoplasms	NA	NA	NA	NA	3079	10	3069
352.1	Trigeminal nerve disorders [CN5]	neurological	NA	NA	NA	NA	3231	10	3221
580.12	Non-proliferative glomerulonephritis	genitourinary	NA	NA	NA	NA	2552	10	2542
656	Other perinatal conditions of fetus or newborn	pregnancy complications	NA	NA	NA	NA	3600	10	3590
535.9	Gastritis and duodenitis, NOS	digestive	NA	NA	NA	NA	3205	10	3195
379.9	Pain, swelling or discharge of eye	sense organs	NA	NA	NA	NA	3285	10	3275
621	Endometrial hyperplasia	genitourinary	NA	NA	NA	NA	3518	10	3508
726.2	Synoviopathy	musculoskeletal	NA	NA	NA	NA	2949	10	2939
715.1	Sacroiliitis NEC	musculoskeletal	NA	NA	NA	NA	3116	10	3106
961	Poisoning by other anti-infectives	injuries & poisonings	NA	NA	NA	NA	2577	10	2567
278.3	Localized adiposity	endocrine/metabolic	NA	NA	NA	NA	2550	10	2540
79.9	Viremia, NOS	infectious diseases	NA	NA	NA	NA	3037	10	3027
597	Other disorders of urethra and urinary tract	genitourinary	NA	NA	NA	NA	3399	10	3389
281.11	Pernicious anemia	hematopoietic	NA	NA	NA	NA	2113	10	2103
255.1	Adrenal hyperfunction	endocrine/metabolic	NA	NA	NA	NA	3235	10	3225
345.12	Partial epilepsy	neurological	NA	NA	NA	NA	3131	10	3121
501	Pneumonitis due to inhalation of food or vomitus	respiratory	NA	NA	NA	NA	2711	10	2701
283	Acquired hemolytic anemias	hematopoietic	NA	NA	NA	NA	2113	10	2103
495.1	Chronic obstructive asthma	respiratory	NA	NA	NA	NA	2568	10	2558
736	Other acquired deformities of limbs	musculoskeletal	NA	NA	NA	NA	3302	10	3292
252.2	Hypoparathyroidism	endocrine/metabolic	NA	NA	NA	NA	3235	10	3225
709.5	Dermatomyositis	dermatologic	NA	NA	NA	NA	2954	10	2944
500.1	Extrinsic allergic alveolitis	respiratory	NA	NA	NA	NA	2711	10	2701
580.32	Nephritis and nephropathy with pathological lesion	genitourinary	NA	NA	NA	NA	2552	10	2542
559	Ileostomy status	digestive	NA	NA	NA	NA	2568	10	2558
710.19	Unspecified osteomyelitis	musculoskeletal	NA	NA	NA	NA	3127	10	3117
430.2	Intracerebral hemorrhage	circulatory system	NA	NA	NA	NA	2774	10	2764
972	Poisoning by agents primarily affecting the cardiovascular system	injuries & poisonings	NA	NA	NA	NA	2577	10	2567
740.12	Osteoarthrosis, localized, secondary	musculoskeletal	NA	NA	NA	NA	2791	10	2781
478	Throat pain	respiratory	NA	NA	NA	NA	2732	10	2722
362.23	Cystoid macular degeneration of retina	sense organs	NA	NA	NA	NA	3176	10	3166
726.3	Bursitis	musculoskeletal	NA	NA	NA	NA	2949	10	2939
627.5	Premature menopause and other ovarian failure	genitourinary	NA	NA	NA	NA	2905	10	2895
817	Concussion	injuries & poisonings	NA	NA	NA	NA	3542	10	3532
743.13	Other specified osteoporosis	musculoskeletal	NA	NA	NA	NA	2812	10	2802
300.9	Posttraumatic stress disorder	mental disorders	NA	NA	NA	NA	2204	10	2194
836	Traumatic arthropathy	injuries & poisonings	NA	NA	NA	NA	3493	10	3483
619.5	Noninflammatory disorders of vulva and perineum	genitourinary	NA	NA	NA	NA	3364	10	3354
359.2	Myopathy	neurological	NA	NA	NA	NA	3408	10	3398
433.6	Acute, but ill-defined cerebrovascular disease	circulatory system	NA	NA	NA	NA	2774	10	2764
654.2	Rhesus isoimmunization in pregnancy	pregnancy complications	NA	NA	NA	NA	3572	10	3562
733.4	Aseptic necrosis of bone	musculoskeletal	NA	NA	NA	NA	2955	10	2945
279.11	Deficiency of humoral immunity	endocrine/metabolic	NA	NA	NA	NA	3353	10	3343
636.3	Hemorrhage in early pregnancy	pregnancy complications	NA	NA	NA	NA	3563	10	3553
635	Hemorrhage during pregnancy; childbirth and postpartum	pregnancy complications	NA	NA	NA	NA	3563	10	3553
550.4	Umbilical hernia	digestive	NA	NA	NA	NA	3194	10	3184
635.2	Antepartum hemorrhage, abruptio placentae, and placenta previa	pregnancy complications	NA	NA	NA	NA	3563	10	3553
263	Other nutritional deficiency	endocrine/metabolic	NA	NA	NA	NA	2732	10	2722
210	Benign neoplasm of lip, oral cavity, and pharynx	neoplasms	NA	NA	NA	NA	3577	10	3567
627.22	Need for Hormone replacement therapy (postmenopausal)	genitourinary	NA	NA	NA	NA	2906	11	2895
756.5	Congenital osteodystrophies	congenital anomalies	NA	NA	NA	NA	3542	11	3531
250.14	Type 1 diabetes with neurological manifestations	endocrine/metabolic	NA	NA	NA	NA	2379	11	2368
371.1	Uveitis, noninfectious or NOS	sense organs	NA	NA	NA	NA	3285	11	3274
480.11	Pneumococcal pneumonia	respiratory	NA	NA	NA	NA	2937	11	2926
41.11	Methicillin sensitive Staphylococcus aureus	infectious diseases	NA	NA	NA	NA	3036	11	3025
426.4	Anomalous atrioventricular excitation	circulatory system	NA	NA	NA	NA	1205	11	1194
212	Benign neoplasm of respiratory and intrathoracic organs	neoplasms	NA	NA	NA	NA	3606	11	3595
362.21	Macular degeneration, dry	sense organs	NA	NA	NA	NA	3177	11	3166
622.1	Polyp of corpus uteri	genitourinary	NA	NA	NA	NA	3519	11	3508
654	Other and unspecified complications of birth; puerperium affecting management of mother	pregnancy complications	NA	NA	NA	NA	3573	11	3562
613.7	Other signs and symptoms in breast	genitourinary	NA	NA	NA	NA	3436	11	3425
671	Venous/cerebrovascular complications embolism in pregnancy and the puerperium	pregnancy complications	NA	NA	NA	NA	3590	11	3579
324	Other CNS infection and poliomyelitis	neurological	NA	NA	NA	NA	3576	11	3565
557.1	Celiac disease	digestive	NA	NA	NA	NA	2569	11	2558
743.4	Stress fracture	musculoskeletal	NA	NA	NA	NA	2813	11	2802
575.1	Cholangitis	digestive	NA	NA	NA	NA	3408	11	3397
686.1	Carbuncle and furuncle	dermatologic	NA	NA	NA	NA	3204	11	3193
750	Digestive congenital anomalies	congenital anomalies	NA	NA	NA	NA	3499	11	3488
364.5	Corneal dystrophy	sense organs	NA	NA	NA	NA	3232	11	3221
369.5	Conjunctivitis, infectious	sense organs	NA	NA	NA	NA	3285	11	3274
291.8	Alteration of consciousness	mental disorders	NA	NA	NA	NA	3114	11	3103
818	Intracranial hemorrhage (injury)	injuries & poisonings	NA	NA	NA	NA	3543	11	3532
117.4	Aspergillosis	infectious diseases	NA	NA	NA	NA	3185	12	3173
277.51	Lipoprotein disorders	endocrine/metabolic	NA	NA	NA	NA	3421	12	3409
529	Diseases and other conditions of the tongue	digestive	NA	NA	NA	NA	3394	12	3382
362.22	Macular degeneration, wet	sense organs	NA	NA	NA	NA	3178	12	3166
262	Mineral deficiency NEC	endocrine/metabolic	NA	NA	NA	NA	2734	12	2722
388	Other disorders of ear	sense organs	NA	NA	NA	NA	3234	12	3222
180.1	Cervical cancer	neoplasms	NA	NA	NA	NA	2809	12	2797
8.6	Viral Enteritis	infectious diseases	NA	NA	NA	NA	3446	12	3434
317.11	Alcoholic liver damage	mental disorders	NA	NA	NA	NA	2760	12	2748
499	Cystic fibrosis	respiratory	NA	NA	NA	NA	3618	12	3606
286.7	Other and unspecified coagulation defects	hematopoietic	NA	NA	NA	NA	2217	12	2205
809	Fracture of unspecified bones	injuries & poisonings	NA	NA	NA	NA	3250	12	3238
355.1	Chronic pain syndrome	neurological	NA	NA	NA	NA	3233	12	3221
411.41	Aneurysm and dissection of heart	circulatory system	NA	NA	NA	NA	2102	12	2090
964.1	Anticoagulants causing adverse effects	injuries & poisonings	NA	NA	NA	NA	2579	12	2567
722.9	Other and unspecified disc disorder	musculoskeletal	NA	NA	NA	NA	2995	12	2983
550.1	Inguinal hernia	digestive	NA	NA	NA	NA	3196	12	3184
361	Retinal detachments and defects	sense organs	NA	NA	NA	NA	3233	12	3221
425.8	Other cardiomyopathy	circulatory system	NA	NA	NA	NA	2731	12	2719
772.2	Spasm of muscle	symptoms	NA	NA	NA	NA	3350	12	3338
598	Abnormal findings on examination of urine	genitourinary	NA	NA	NA	NA	3590	12	3578
497	Bronchitis	respiratory	NA	NA	NA	NA	2570	12	2558
513.3	Hypoventilation	respiratory	NA	NA	NA	NA	3496	12	3484
38.1	Gram negative septicemia	infectious diseases	NA	NA	NA	NA	3037	12	3025
332	Parkinson's disease	neurological	NA	NA	NA	NA	3133	12	3121
594.3	Calculus of ureter	genitourinary	NA	NA	NA	NA	3422	13	3409
204.2	Myeloid leukemia	neoplasms	NA	NA	NA	NA	3461	13	3448
372	Disorders of conjunctiva	sense organs	NA	NA	NA	NA	3287	13	3274
747.2	Congenital anomalies of peripheral vascular system	congenital anomalies	NA	NA	NA	NA	3158	13	3145
170.1	Bone cancer	neoplasms	NA	NA	NA	NA	3595	13	3582
835	Internal derangement of knee	injuries & poisonings	NA	NA	NA	NA	3496	13	3483
575.2	Obstruction of bile duct	digestive	NA	NA	NA	NA	3410	13	3397
528.1	Stomatitis and mucositis	digestive	NA	NA	NA	NA	3395	13	3382
723	Other disorders of cervical region	musculoskeletal	NA	NA	NA	NA	2996	13	2983
359	Muscular dystrophies and other myopathies	neurological	NA	NA	NA	NA	3411	13	3398
275.1	Disorders of iron metabolism	hematopoietic	NA	NA	NA	NA	3031	13	3018
250.12	Type 1 diabetes with renal manifestations	endocrine/metabolic	NA	NA	NA	NA	2381	13	2368
612	Breast conditions, congenital or relating to hormones	genitourinary	NA	NA	NA	NA	3150	13	3137
270.32	Paraproteinemia	endocrine/metabolic	NA	NA	NA	NA	3446	13	3433
378.1	Strabismus (not specified as paralytic)	sense organs	NA	NA	NA	NA	3288	13	3275
70.4	Chronic hepatitis	infectious diseases	NA	NA	NA	NA	3040	13	3027
964	Poisoning by agents primarily affecting blood constituents	injuries & poisonings	NA	NA	NA	NA	2580	13	2567
427.41	Ventricular fibrillation and flutter	circulatory system	NA	NA	NA	NA	1207	13	1194
365.11	Primary open angle glaucoma	sense organs	NA	NA	NA	NA	3234	13	3221
41.12	Methicillin resistant Staphylococcus aureus	infectious diseases	NA	NA	NA	NA	3038	13	3025
733.8	Malunion and nonunion of fracture	musculoskeletal	NA	NA	NA	NA	2958	13	2945
274.2	Crystal arthropathies	endocrine/metabolic	NA	NA	NA	NA	3445	13	3432
703	Diseases of nail, NOS	dermatologic	NA	NA	NA	NA	3373	13	3360
260.3	Adult failure to thrive	endocrine/metabolic	NA	NA	NA	NA	2735	13	2722
346.1	Nonspecific abnormal findings on radiological and other examination of skull and head	neurological	NA	NA	NA	NA	3134	13	3121
381.2	Eustachian tube disorders	sense organs	NA	NA	NA	NA	3375	13	3362
333.1	Essential tremor	neurological	NA	NA	NA	NA	3135	14	3121
800.3	Fracture of tibia and fibula	injuries & poisonings	NA	NA	NA	NA	3252	14	3238
340.1	Migrain with aura	neurological	NA	NA	NA	NA	3185	14	3171
586.2	Cyst of kidney, acquired	genitourinary	NA	NA	NA	NA	2556	14	2542
370	Keratitis	sense organs	NA	NA	NA	NA	3288	14	3274
759	Other and unspecified congenital anomalies	congenital anomalies	NA	NA	NA	NA	3514	14	3500
303	Psychogenic and somatoform disorders	mental disorders	NA	NA	NA	NA	2208	14	2194
191	Malignant and unknown neoplasms of brain and nervous system	neoplasms	NA	NA	NA	NA	3533	14	3519
350.3	Lack of coordination	neurological	NA	NA	NA	NA	3249	14	3235
433.11	Occlusion of cerebral arteries, with cerebral infarction	circulatory system	NA	NA	NA	NA	2778	14	2764
446.5	Giant cell arteritis	circulatory system	NA	NA	NA	NA	2529	14	2515
250.13	Type 1 diabetes with ophthalmic manifestations	endocrine/metabolic	NA	NA	NA	NA	2382	14	2368
345.1	Epilepsy	neurological	NA	NA	NA	NA	3135	14	3121
574.2	Calculus of bile duct	digestive	NA	NA	NA	NA	3411	14	3397
521.1	Dental caries	digestive	NA	NA	NA	NA	3395	14	3381
530.3	Stricture and stenosis of esophagus	digestive	NA	NA	NA	NA	2180	14	2166
306	Other mental disorder	mental disorders	NA	NA	NA	NA	2208	14	2194
521	Diseases of hard tissues of teeth	digestive	NA	NA	NA	NA	3395	14	3381
348.8	Encephalopathy, not elsewhere classified	neurological	NA	NA	NA	NA	3135	14	3121
592.11	Acute cystitis	genitourinary	NA	NA	NA	NA	2696	14	2682
53.1	Herpes zoster with nervous system complications	infectious diseases	NA	NA	NA	NA	3041	14	3027
569.2	Gastrointestinal complications	digestive	NA	NA	NA	NA	3292	14	3278
227.1	Benign neoplasm of adrenal gland	neoplasms	NA	NA	NA	NA	3490	14	3476
389.2	Conductive hearing loss	sense organs	NA	NA	NA	NA	3236	14	3222
362.26	Macular puckering of retina	sense organs	NA	NA	NA	NA	3181	15	3166
198.5	Secondary malignancy of brain/spine	neoplasms	NA	NA	NA	NA	3128	15	3113
586.4	Stricture/obstruction of ureter	genitourinary	NA	NA	NA	NA	2557	15	2542
446.9	Arteritis NOS	circulatory system	NA	NA	NA	NA	2530	15	2515
555.1	Regional enteritis	digestive	NA	NA	NA	NA	2573	15	2558
696.42	Psoriatic arthropathy	dermatologic	NA	NA	NA	NA	2943	15	2928
284.1	Pancytopenia	hematopoietic	NA	NA	NA	NA	2118	15	2103
580.1	Glomerulonephritis	genitourinary	NA	NA	NA	NA	2557	15	2542
870.3	Other open wound of head and face	injuries & poisonings	NA	NA	NA	NA	3394	15	3379
198.3	Secondary malignant neoplasm of digestive systems	neoplasms	NA	NA	NA	NA	3128	15	3113
255.2	Adrenal hypofunction	endocrine/metabolic	NA	NA	NA	NA	3240	15	3225
622	Polyp of female genital organs	genitourinary	NA	NA	NA	NA	3523	15	3508
525	Other diseases of the teeth and supporting structures	digestive	NA	NA	NA	NA	3396	15	3381
255.21	Glucocorticoid deficiency	endocrine/metabolic	NA	NA	NA	NA	3240	15	3225
355	Complex regional/central pain syndrome	neurological	NA	NA	NA	NA	3236	15	3221
626.11	Absent or infrequent menstruation	genitourinary	NA	NA	NA	NA	2910	15	2895
743.21	Pathologic fracture of vertebrae	musculoskeletal	NA	NA	NA	NA	2817	15	2802
653	Problems associated with amniotic cavity and membranes	pregnancy complications	NA	NA	NA	NA	3577	15	3562
153.3	Malignant neoplasm of rectum, rectosigmoid junction, and anus	neoplasms	NA	NA	NA	NA	3074	15	3059
368.2	Diplopia and disorders of binocular vision	sense organs	NA	NA	NA	NA	3331	15	3316
31	Diseases due to other mycobacteria	infectious diseases	NA	NA	NA	NA	3040	15	3025
394.4	Acute rheumatic heart disease	circulatory system	NA	NA	NA	NA	2013	15	1998
571.81	Portal hypertension	digestive	NA	NA	NA	NA	3000	15	2985
706.8	Other specified diseases of sebaceous glands	dermatologic	NA	NA	NA	NA	3259	15	3244
159	Malignant neoplasm of other and ill-defined sites within the digestive organs and peritoneum	neoplasms	NA	NA	NA	NA	3318	15	3303
735.21	Hammer toe (acquired)	musculoskeletal	NA	NA	NA	NA	3307	15	3292
274.11	Gouty arthropathy	endocrine/metabolic	NA	NA	NA	NA	3447	15	3432
481	Influenza	respiratory	NA	NA	NA	NA	2942	16	2926
145	Cancer of mouth	neoplasms	NA	NA	NA	NA	3583	16	3567
686	Other local infections of skin and subcutaneous tissue	dermatologic	NA	NA	NA	NA	3209	16	3193
198.4	Secondary malignant neoplasm of liver	neoplasms	NA	NA	NA	NA	3129	16	3113
426.8	Other cardiac conduction disorders	circulatory system	NA	NA	NA	NA	1210	16	1194
634	Miscarriage; stillbirth	pregnancy complications	NA	NA	NA	NA	3569	16	3553
189.21	Malignant neoplasm of bladder	neoplasms	NA	NA	NA	NA	3569	16	3553
380.1	Otitis externa	sense organs	NA	NA	NA	NA	3434	16	3418
180.3	Cervical intraepithelial neoplasia [CIN] [Cervical dysplasia]	neoplasms	NA	NA	NA	NA	2813	16	2797
394.3	Aortic valve disease	circulatory system	NA	NA	NA	NA	2014	16	1998
352.2	Facial nerve disorders [CN7]	neurological	NA	NA	NA	NA	3237	16	3221
727.6	Rupture of tendon, nontraumatic	musculoskeletal	NA	NA	NA	NA	2955	16	2939
429.9	Cardiac complications, not elsewhere classified	circulatory system	NA	NA	NA	NA	1953	16	1937
480.12	Pseudomonal pneumonia	respiratory	NA	NA	NA	NA	2942	16	2926
444.1	Arterial embolism and thrombosis of lower extremity artery	circulatory system	NA	NA	NA	NA	2532	17	2515
279.1	Immunity deficiency	endocrine/metabolic	NA	NA	NA	NA	3360	17	3343
614.52	Vaginitis and vulvovaginitis	genitourinary	NA	NA	NA	NA	3459	17	3442
574.3	Cholecystitis without cholelithiasis	digestive	NA	NA	NA	NA	3414	17	3397
381.11	Suppurative and unspecified otitis media	sense organs	NA	NA	NA	NA	3379	17	3362
727.4	Ganglion and cyst of synovium, tendon, and bursa	musculoskeletal	NA	NA	NA	NA	2956	17	2939
198.6	Secondary malignancy of bone	neoplasms	NA	NA	NA	NA	3130	17	3113
758	Chromosomal anomalies and genetic disorders	congenital anomalies	NA	NA	NA	NA	3517	17	3500
110.11	Dermatophytosis of nail	infectious diseases	NA	NA	NA	NA	3190	17	3173
70.9	Hepatitis NOS	infectious diseases	NA	NA	NA	NA	3044	17	3027
224.1	Benign neoplasm of eye, uveal	neoplasms	NA	NA	NA	NA	3536	17	3519
592.13	Chronic interstitial cystitis	genitourinary	NA	NA	NA	NA	2699	17	2682
728	Disorders of muscle, ligament, and fascia	musculoskeletal	NA	NA	NA	NA	2956	17	2939
374.6	Dermatochalasis	sense organs	NA	NA	NA	NA	3291	17	3274
961.1	Poisoning/allergy of sulfonamides	injuries & poisonings	NA	NA	NA	NA	2584	17	2567
251	Other disorders of pancreatic internal secretion	endocrine/metabolic	NA	NA	NA	NA	3242	17	3225
800.2	Fracture of unspecified part of femur	injuries & poisonings	NA	NA	NA	NA	3255	17	3238
41.4	E. coli	infectious diseases	NA	NA	NA	NA	3043	18	3025
275.51	Hypocalcemia	endocrine/metabolic	NA	NA	NA	NA	3036	18	3018
41.2	Streptococcus infection	infectious diseases	NA	NA	NA	NA	3043	18	3025
579.8	Nonspecific abnormal findings in stool contents	digestive	NA	NA	NA	NA	3177	18	3159
721.2	Spondylosis with myelopathy	musculoskeletal	NA	NA	NA	NA	3001	18	2983
441	Vascular insufficiency of intestine	circulatory system	NA	NA	NA	NA	2533	18	2515
526.4	Temporomandibular joint disorders	digestive	NA	NA	NA	NA	3399	18	3381
189.2	Cancer of bladder	neoplasms	NA	NA	NA	NA	3571	18	3553
334	Degenerative disease of the spinal cord	neurological	NA	NA	NA	NA	3139	18	3121
442.8	Aneurysm of other specified artery	circulatory system	NA	NA	NA	NA	2533	18	2515
599.8	Other symptoms involving urinary system	genitourinary	NA	NA	NA	NA	2880	18	2862
690	Erythematosquamous dermatosis	dermatologic	NA	NA	NA	NA	3046	18	3028
284	Aplastic anemia	hematopoietic	NA	NA	NA	NA	2121	18	2103
364	Corneal opacity and other disorders of cornea	sense organs	NA	NA	NA	NA	3239	18	3221
368.4	Visual field defects	sense organs	NA	NA	NA	NA	3334	18	3316
251.1	Hypoglycemia	endocrine/metabolic	NA	NA	NA	NA	2196	18	2178
593.1	Gross hematuria	genitourinary	NA	NA	NA	NA	2700	18	2682
149	Cancer of larynx, pharynx, nasal cavities	neoplasms	NA	NA	NA	NA	3585	18	3567
580.3	Nephritis and nephropathy without mention of glomerulonephritis	genitourinary	NA	NA	NA	NA	2560	18	2542
514.1	Abnormal results of function study of pulmonary system	respiratory	NA	NA	NA	NA	3116	18	3098
724	Other and unspecified disorders of back	musculoskeletal	NA	NA	NA	NA	3001	18	2983
690.1	Seborrheic dermatitis	dermatologic	NA	NA	NA	NA	3046	18	3028
224	Benign neoplasm of eye	neoplasms	NA	NA	NA	NA	3537	18	3519
615	Endometriosis	genitourinary	NA	NA	NA	NA	3461	19	3442
649.1	Diabetes or abnormal glucose tolerance complicating pregnancy	pregnancy complications	NA	NA	NA	NA	3542	19	3523
695.7	Prurigo and Lichen	dermatologic	NA	NA	NA	NA	3047	19	3028
451	Phlebitis and thrombophlebitis	circulatory system	NA	NA	NA	NA	2320	19	2301
766	Neuralgia, neuritis, and radiculitis NOS	symptoms	NA	NA	NA	NA	3194	19	3175
365.2	Primary angle-closure glaucoma	sense organs	NA	NA	NA	NA	3240	19	3221
819	Skull and face fracture and other intercranial injury	injuries & poisonings	NA	NA	NA	NA	3551	19	3532
81	Infection/inflammation of internal prosthetic device; implant; and graft	infectious diseases	NA	NA	NA	NA	3447	19	3428
275.53	Disorders of phosphorus metabolism	endocrine/metabolic	NA	NA	NA	NA	3037	19	3018
426.21	First degree AV block	circulatory system	NA	NA	NA	NA	1213	19	1194
807	Fracture of ribs	injuries & poisonings	NA	NA	NA	NA	3257	19	3238
646	Other complications of pregnancy NEC	pregnancy complications	NA	NA	NA	NA	3597	19	3578
994.21	Septic shock	injuries & poisonings	NA	NA	NA	NA	3356	19	3337
